# What multiple Mendelian randomization approaches reveal about obesity and gout

**DOI:** 10.1101/2021.03.26.21254420

**Authors:** Charleen D. Adams, Brian B. Boutwell

**Affiliations:** Department of Environmental Health, Program in Molecular and Integrative Physiological Sciences, Harvard T.H. Chan School of Public Health, Boston, Massachusetts 02115, USA; School of Applied Science, The University of Mississippi P.O. Box 1848, University, MS, 38677, USA; John D. Bower School of Population Health, University of Mississippi Medical Center, Jackson, MS, 39216, USA

## Abstract

**Background/Objectives:** Gout is a painful arthritic disease. A robust canon of observational literature suggests strong relationships between obesity, high urate levels, and gout. But findings from observational studies can be fraught with confounding and reverse causation. They can conflict with findings from Mendelian randomization (MR), designed to tackle these biases. We aimed to determine whether the relationships between obesity, higher urate levels, and gout were causal using multiple MR approaches, including an investigation of how other closely related traits, LDL, HDL cholesterol, and triglyceride levels fit into the picture.

**Subjects/Methods:** Summary results from genome-wide association studies of the five above-mentioned traits were extracted and used to perform two-sample (univariable, multivariable, and two-step) MR and MR mediation analysis.

**Results:** Obesity increased urate (beta=0.127; 95% CI=0.098, 0.157; *P*-value=1.2E-17) and triglyceride levels (beta=0.082; 95% CI=0.065, 0.099; *P*-value=1.2E-21) and decreased HDL cholesterol levels (beta=-0.083; 95% CI=-0.101, −0.065; *P*-value=2.5E-19). Higher triglyceride levels increased urate levels (beta=0.198; 95% CI=0.146, 0.251; *P*-value=8.9E-14) and higher HDL levels decreased them (beta=-0.109; 95% CI=-0.148, −0.071; *P*-value=2.7E-08). Higher urate levels (OR=1.030; 95% CI=1.028, 1.032; *P*-value=1.1E-130) and obesity caused gout (OR=1.003; 95% CI=1.001, 1.004; *P*-value=1.3E-04). The mediation MR of obesity on gout with urate levels as a mediator revealed, however, that essentially all of the effect of obesity on gout is mediated through urate. The impact of obesity on LDL cholesterol was null (beta=-0.011; 95% CI=-0.030, 0.008; *P*-value=2.6E-01), thus it was not included in the multivariable MR. The multivariable MR of obesity, HDL cholesterol, and triglycerides on urate levels revealed that obesity has an effect on urate levels even when accounting for HDL cholesterol and triglyceride levels.

**Conclusions:** Obesity impacts gout indirectly by influencing urate levels and possibly other traits, such as triglycerides, that increase urate levels. Obesity’s impact on urate is exacerbated by its apparent ability to decrease HDL cholesterol.

## Supplemental File for "What multiple Mendelian randomization approaches reveal about obesity and gout"

### Sheet: Sheet1
Title: What multiple Mendelian randomization approaches reveal about obesity and gout
Authors:
Charleen D. Adams1* and Brian B. Boutwell2,3
1Department of Environmental Health, Program in Molecular and Integrative Physiological Sciences, Harvard T.H. Chan School of Public Health, Boston, Massachusetts 02115, USA;
2School of Applied Science, The University of Mississippi P.O. Box 1848, University, MS, 38677, USA;
3John D. Bower School of Population Health, University of Mississippi Medical Center, Jackson, MS, 39216, USA
Table of Contents
Supplementary table 1. MR results for obesity on gout.
Supplementary table 2. MR results for obesity on urate.
Supplementary table 3. MR results for urate levels on gout.
Supplementary table 4. MR results for urate on type 2 diabetes (T2D).
Supplementary table 5. MR results for obesity on HDL cholesterol.
Supplementary table 6. MR results of obesity on LDL cholesterol.
Supplementary table 7. MR results of obesity on triglycerides.
Supplementary table 8. MR results of HDL cholesterol on urate.
Supplementary table 9. MR of triglycerides on urate.
Supplementary table 10. SNP characteristics for the MR of obesity on gout.
Supplementary table 11. SNP characteristics for the MR of obesity on urate.
Supplementary table 12. SNP characteristics for the MR of urate levels on gout.
Supplementary table 13. SNP characteristics for the MR of urate on type 2 diabetes (T2D).
Supplementary table 14. SNP characteristics for the MR of obesity on HDL cholesterol.
Supplementary table 15. SNP characteristics for the MR of obesity on LDL cholesterol.
Supplementary table 16. SNP characteristics for the MR of obesity on triglycerides.
Supplementary table 17. SNP characteristics for the MR of HDL cholesterol on urate.
Supplementary table 18. SNP characteristics for the MR of triglycerides on urate.
Supplementary table 19. Multivariable analysis of obesity, HDL cholesterol, and triglycerides on urate.
Supplementary table 20. Indirect effect of obesity (through the mediator, urate) on gout.
Supplementary table 1. MR results for obesity on gout.
Method	outcome	exposure	nsnp	b	se	pval	Q	Q_df	Q_pval	consortium	population	ncase	ncontrol	pmid	intercept	intercept_se	lower_intercept	upper_intercept	intercept_pval	id.outcome	id.exposure	SNP	trait	sample_size	nsnps.outcome.array	year	author	sex	subcategory	category	or	or_lci95	or_uci95	r2	Fstat	I2		Results											Scatter											SIMEX
Inverse variance weighted	Non-cancer illness code, self-reported: gout	Obesity class 1	13	0.00250092	0.000654691	0.000133453	6.70458	12	0.876503	MRC-IEU	European	6543	456390	NA	NA	NA	NA	NA	NA	ukb-b-13251	ieu-a-90	rs10182181; rs11075989; rs13130484; rs13393304; rs2030323; rs2307111; rs29939; rs527248; rs7138803; rs7141420; rs7531118; rs8028313; rs987237	Non-cancer illness code, self-reported: gout	462933	9851867	2018	Ben Elsworth	Males and Females	NA	Binary	1.0025	1.00122	1.00379	0.0655269	524.863	0.9085																								Number of genotypes = 13
MR Egger	Non-cancer illness code, self-reported: gout	Obesity class 1	13	0.0025205	0.00176496	0.181041	6.70444	11	0.822489	MRC-IEU	European	6543	456390	NA	-2.38575e-06	0.000199742	-0.00039388	0.000389108	0.990684	ukb-b-13251	ieu-a-90	rs10182181; rs11075989; rs13130484; rs13393304; rs2030323; rs2307111; rs29939; rs527248; rs7138803; rs7141420; rs7531118; rs8028313; rs987237	Non-cancer illness code, self-reported: gout	462933	9851867	2018	Ben Elsworth	Males and Females	NA	Binary	1.00252	0.999062	1.006																											Bootstrap replications = 25
Weighted median	Non-cancer illness code, self-reported: gout	Obesity class 1	13	0.00214827	0.000913364	0.018671	NA	NA	NA	MRC-IEU	European	6543	456390	NA	NA	NA	NA	NA	NA	ukb-b-13251	ieu-a-90	rs10182181; rs11075989; rs13130484; rs13393304; rs2030323; rs2307111; rs29939; rs527248; rs7138803; rs7141420; rs7531118; rs8028313; rs987237	Non-cancer illness code, self-reported: gout	462933	9851867	2018	Ben Elsworth	Males and Females	NA	Binary	1.00215	1.00036	1.00395																											Simulation replications = 50
Weighted mode	Non-cancer illness code, self-reported: gout	Obesity class 1	13	0.00189896	0.00111168	0.113316	NA	NA	NA	MRC-IEU	European	6543	456390	NA	NA	NA	NA	NA	NA	ukb-b-13251	ieu-a-90	rs10182181; rs11075989; rs13130484; rs13393304; rs2030323; rs2307111; rs29939; rs527248; rs7138803; rs7141420; rs7531118; rs8028313; rs987237	Non-cancer illness code, self-reported: gout	462933	9851867	2018	Ben Elsworth	Males and Females	NA	Binary	1.0019	0.99972	1.00409																											------------------------------------------------------------------------------
Simple mode	Non-cancer illness code, self-reported: gout	Obesity class 1	13	0.00120497	0.00133084	0.383063	NA	NA	NA	MRC-IEU	European	6543	456390	NA	NA	NA	NA	NA	NA	ukb-b-13251	ieu-a-90	rs10182181; rs11075989; rs13130484; rs13393304; rs2030323; rs2307111; rs29939; rs527248; rs7138803; rs7141420; rs7531118; rs8028313; rs987237	Non-cancer illness code, self-reported: gout	462933	9851867	2018	Ben Elsworth	Males and Females	NA	Binary	1.00121	0.998598	1.00382																											| Coef. Std. Err. z P>|z| [95% Conf. Interval]
Wald ratio	Non-cancer illness code, self-reported: gout	Obesity class 1	1	0.000472608	0.00334356	0.887594	NA	NA	NA	MRC-IEU	European	6543	456390	NA	NA	NA	NA	NA	NA	ukb-b-13251	ieu-a-90	rs10182181	Non-cancer illness code, self-reported: gout	462933	9851867	2018	Ben Elsworth	Males and Females	NA	Binary	1.00047	0.993938	1.00705																											-------------+----------------------------------------------------------------
Wald ratio	Non-cancer illness code, self-reported: gout	Obesity class 1	1	0.00431364	0.00272734	0.113734	NA	NA	NA	MRC-IEU	European	6543	456390	NA	NA	NA	NA	NA	NA	ukb-b-13251	ieu-a-90	rs2030323	Non-cancer illness code, self-reported: gout	462933	9851867	2018	Ben Elsworth	Males and Females	NA	Binary	1.00432	0.998969	1.00971																											slope | .0027469 .0021859 1.26 0.209 -.0015374 .0070312
Wald ratio	Non-cancer illness code, self-reported: gout	Obesity class 1	1	0.00198792	0.00118798	0.0942553	NA	NA	NA	MRC-IEU	European	6543	456390	NA	NA	NA	NA	NA	NA	ukb-b-13251	ieu-a-90	rs11075989	Non-cancer illness code, self-reported: gout	462933	9851867	2018	Ben Elsworth	Males and Females	NA	Binary	1.00199	0.99966	1.00433																											_cons | -.0000243 .0002226 -0.11 0.913 -.0004607 .0004121
Wald ratio	Non-cancer illness code, self-reported: gout	Obesity class 1	1	0.00138765	0.00224281	0.536108	NA	NA	NA	MRC-IEU	European	6543	456390	NA	NA	NA	NA	NA	NA	ukb-b-13251	ieu-a-90	rs13130484	Non-cancer illness code, self-reported: gout	462933	9851867	2018	Ben Elsworth	Males and Females	NA	Binary	1.00139	0.996996	1.0058																											------------------------------------------------------------------------------
Wald ratio	Non-cancer illness code, self-reported: gout	Obesity class 1	1	0.00284424	0.0017929	0.11265	NA	NA	NA	MRC-IEU	European	6543	456390	NA	NA	NA	NA	NA	NA	ukb-b-13251	ieu-a-90	rs13393304	Non-cancer illness code, self-reported: gout	462933	9851867	2018	Ben Elsworth	Males and Females	NA	Binary	1.00285	0.99933	1.00638
Wald ratio	Non-cancer illness code, self-reported: gout	Obesity class 1	1	-0.000782231	0.00300643	0.79472	NA	NA	NA	MRC-IEU	European	6543	456390	NA	NA	NA	NA	NA	NA	ukb-b-13251	ieu-a-90	rs7138803	Non-cancer illness code, self-reported: gout	462933	9851867	2018	Ben Elsworth	Males and Females	NA	Binary	0.999218	0.993347	1.00512
Wald ratio	Non-cancer illness code, self-reported: gout	Obesity class 1	1	0.00514801	0.00361833	0.154806	NA	NA	NA	MRC-IEU	European	6543	456390	NA	NA	NA	NA	NA	NA	ukb-b-13251	ieu-a-90	rs2307111	Non-cancer illness code, self-reported: gout	462933	9851867	2018	Ben Elsworth	Males and Females	NA	Binary	1.00516	0.998058	1.01232
Wald ratio	Non-cancer illness code, self-reported: gout	Obesity class 1	1	0.00145872	0.00362119	0.687074	NA	NA	NA	MRC-IEU	European	6543	456390	NA	NA	NA	NA	NA	NA	ukb-b-13251	ieu-a-90	rs29939	Non-cancer illness code, self-reported: gout	462933	9851867	2018	Ben Elsworth	Males and Females	NA	Binary	1.00146	0.994377	1.00859
Wald ratio	Non-cancer illness code, self-reported: gout	Obesity class 1	1	0.00457314	0.00272713	0.0935608	NA	NA	NA	MRC-IEU	European	6543	456390	NA	NA	NA	NA	NA	NA	ukb-b-13251	ieu-a-90	rs527248	Non-cancer illness code, self-reported: gout	462933	9851867	2018	Ben Elsworth	Males and Females	NA	Binary	1.00458	0.999228	1.00997
Wald ratio	Non-cancer illness code, self-reported: gout	Obesity class 1	1	0.005095	0.00244355	0.0370622	NA	NA	NA	MRC-IEU	European	6543	456390	NA	NA	NA	NA	NA	NA	ukb-b-13251	ieu-a-90	rs987237	Non-cancer illness code, self-reported: gout	462933	9851867	2018	Ben Elsworth	Males and Females	NA	Binary	1.00511	1.00031	1.00993
Wald ratio	Non-cancer illness code, self-reported: gout	Obesity class 1	1	0.00583468	0.00311016	0.0606546	NA	NA	NA	MRC-IEU	European	6543	456390	NA	NA	NA	NA	NA	NA	ukb-b-13251	ieu-a-90	rs7141420	Non-cancer illness code, self-reported: gout	462933	9851867	2018	Ben Elsworth	Males and Females	NA	Binary	1.00585	0.999739	1.012
Wald ratio	Non-cancer illness code, self-reported: gout	Obesity class 1	1	0.00111565	0.0030785	0.717052	NA	NA	NA	MRC-IEU	European	6543	456390	NA	NA	NA	NA	NA	NA	ukb-b-13251	ieu-a-90	rs7531118	Non-cancer illness code, self-reported: gout	462933	9851867	2018	Ben Elsworth	Males and Females	NA	Binary	1.00112	0.995094	1.00718
Wald ratio	Non-cancer illness code, self-reported: gout	Obesity class 1	1	0.000311633	0.00292849	0.915254	NA	NA	NA	MRC-IEU	European	6543	456390	NA	NA	NA	NA	NA	NA	ukb-b-13251	ieu-a-90	rs8028313	Non-cancer illness code, self-reported: gout	462933	9851867	2018	Ben Elsworth	Males and Females	NA	Binary	1.00031	0.994586	1.00607
Supplementary table 2. MR results for obesity on urate.
Method	outcome	exposure	nsnp	b	se	lower	upper	pval	Q	Q_df	Q_pval	consortium	population	pmid	intercept	intercept_se	lower_intercept	upper_intercept	intercept_pval	id.outcome	id.exposure	SNP	trait	sample_size	nsnps.outcome.array	year	author	sex	r2	Fstat	I2		Results											Scatter											SIMEX
Inverse variance weighted	Urate	Obesity class 1	13	0.127428	0.0149029	0.0982179	0.156637	1.2252e-17	11.0992	12	0.520438	NA	European	23263486	NA	NA	NA	NA	NA	ieu-a-1055	ieu-a-90	rs10182181; rs11075989; rs13130484; rs13393304; rs2030323; rs2307111; rs29939; rs4929923; rs527248; rs7138803; rs7141420; rs887912; rs987237	Urate	110347	2450548	2013	Kottgen	Males and Females	0.0641882	513.561	0.9113																								Number of genotypes = 13
MR Egger	Urate	Obesity class 1	13	0.162522	0.0391942	0.0857009	0.239342	0.00162585	10.162	11	0.51588	NA	European	23263486	-0.00420642	0.00434503	-0.0127227	0.00430984	0.353799	ieu-a-1055	ieu-a-90	rs10182181; rs11075989; rs13130484; rs13393304; rs2030323; rs2307111; rs29939; rs4929923; rs527248; rs7138803; rs7141420; rs887912; rs987237	Urate	110347	2450548	2013	Kottgen	Males and Females																											Bootstrap replications = 25
Weighted median	Urate	Obesity class 1	13	0.114004	0.0210559	0.0727345	0.155274	6.1512e-08	NA	NA	NA	NA	European	23263486	NA	NA	NA	NA	NA	ieu-a-1055	ieu-a-90	rs10182181; rs11075989; rs13130484; rs13393304; rs2030323; rs2307111; rs29939; rs4929923; rs527248; rs7138803; rs7141420; rs887912; rs987237	Urate	110347	2450548	2013	Kottgen	Males and Females																											Simulation replications = 50
Weighted mode	Urate	Obesity class 1	13	0.120352	0.0245387	0.0722566	0.168448	0.000363111	NA	NA	NA	NA	European	23263486	NA	NA	NA	NA	NA	ieu-a-1055	ieu-a-90	rs10182181; rs11075989; rs13130484; rs13393304; rs2030323; rs2307111; rs29939; rs4929923; rs527248; rs7138803; rs7141420; rs887912; rs987237	Urate	110347	2450548	2013	Kottgen	Males and Females																											------------------------------------------------------------------------------
Simple mode	Urate	Obesity class 1	13	0.130226	0.0345504	0.0625076	0.197945	0.00267583	NA	NA	NA	NA	European	23263486	NA	NA	NA	NA	NA	ieu-a-1055	ieu-a-90	rs10182181; rs11075989; rs13130484; rs13393304; rs2030323; rs2307111; rs29939; rs4929923; rs527248; rs7138803; rs7141420; rs887912; rs987237	Urate	110347	2450548	2013	Kottgen	Males and Females																											| Coef. Std. Err. z P>|z| [95% Conf. Interval]
Wald ratio	Urate	Obesity class 1	1	0.0246575	0.0739726	-0.120329	0.169644	0.738883	NA	NA	NA	NA	European	23263486	NA	NA	NA	NA	NA	ieu-a-1055	ieu-a-90	rs10182181	Urate	110347	2450548	2013	Kottgen	Males and Females																											-------------+----------------------------------------------------------------
Wald ratio	Urate	Obesity class 1	1	0.154545	0.0590909	0.0387273	0.270364	0.0089127	NA	NA	NA	NA	European	23263486	NA	NA	NA	NA	NA	ieu-a-1055	ieu-a-90	rs2030323	Urate	110347	2450548	2013	Kottgen	Males and Females																											slope | .1800526 .0978991 1.84 0.066 -.0118261 .3719314
Wald ratio	Urate	Obesity class 1	1	0.109524	0.0271429	0.0563238	0.162724	5.45819e-05	NA	NA	NA	NA	European	23263486	NA	NA	NA	NA	NA	ieu-a-1055	ieu-a-90	rs11075989	Urate	110347	2450548	2013	Kottgen	Males and Females																											_cons | -.0059367 .0089101 -0.67 0.505 -.0234001 .0115267
Wald ratio	Urate	Obesity class 1	1	0.136364	0.0518182	0.0348	0.237927	0.00849891	NA	NA	NA	NA	European	23263486	NA	NA	NA	NA	NA	ieu-a-1055	ieu-a-90	rs13130484	Urate	110347	2450548	2013	Kottgen	Males and Females																											------------------------------------------------------------------------------
Wald ratio	Urate	Obesity class 1	1	0.172222	0.04	0.0938222	0.250622	1.66567e-05	NA	NA	NA	NA	European	23263486	NA	NA	NA	NA	NA	ieu-a-1055	ieu-a-90	rs13393304	Urate	110347	2450548	2013	Kottgen	Males and Females
Wald ratio	Urate	Obesity class 1	1	0.1	0.0627273	-0.0229455	0.222945	0.110891	NA	NA	NA	NA	European	23263486	NA	NA	NA	NA	NA	ieu-a-1055	ieu-a-90	rs527248	Urate	110347	2450548	2013	Kottgen	Males and Females
Wald ratio	Urate	Obesity class 1	1	0.0391304	0.0797101	-0.117101	0.195362	0.623491	NA	NA	NA	NA	European	23263486	NA	NA	NA	NA	NA	ieu-a-1055	ieu-a-90	rs2307111	Urate	110347	2450548	2013	Kottgen	Males and Females
Wald ratio	Urate	Obesity class 1	1	0.116667	0.0791667	-0.0385	0.271833	0.140567	NA	NA	NA	NA	European	23263486	NA	NA	NA	NA	NA	ieu-a-1055	ieu-a-90	rs29939	Urate	110347	2450548	2013	Kottgen	Males and Females
Wald ratio	Urate	Obesity class 1	1	0.0253333	0.0733333	-0.1184	0.169067	0.729753	NA	NA	NA	NA	European	23263486	NA	NA	NA	NA	NA	ieu-a-1055	ieu-a-90	rs4929923	Urate	110347	2450548	2013	Kottgen	Males and Females
Wald ratio	Urate	Obesity class 1	1	0.207692	0.0561538	0.0976308	0.317754	0.000216766	NA	NA	NA	NA	European	23263486	NA	NA	NA	NA	NA	ieu-a-1055	ieu-a-90	rs987237	Urate	110347	2450548	2013	Kottgen	Males and Females
Wald ratio	Urate	Obesity class 1	1	0.178571	0.0690476	0.0432381	0.313905	0.00970387	NA	NA	NA	NA	European	23263486	NA	NA	NA	NA	NA	ieu-a-1055	ieu-a-90	rs7138803	Urate	110347	2450548	2013	Kottgen	Males and Females
Wald ratio	Urate	Obesity class 1	1	0.103797	0.0683544	-0.0301772	0.237772	0.128884	NA	NA	NA	NA	European	23263486	NA	NA	NA	NA	NA	ieu-a-1055	ieu-a-90	rs7141420	Urate	110347	2450548	2013	Kottgen	Males and Females
Wald ratio	Urate	Obesity class 1	1	0.207317	0.0743902	0.0615122	0.353122	0.00532173	NA	NA	NA	NA	European	23263486	NA	NA	NA	NA	NA	ieu-a-1055	ieu-a-90	rs887912	Urate	110347	2450548	2013	Kottgen	Males and Females
Supplementary table 3. MR results for urate levels on gout.
Method	outcome	exposure	nsnp	b	se	pval	Q	Q_df	Q_pval	intercept	intercept_se	lower_intercept	upper_intercept	intercept_pval	id.outcome	id.exposure	SNP	or	or_lci95	or_uci95	I2		Results											Results											SIMEX
Inverse variance weighted	gout	urate	16	0.0295207	0.0012137	1.12234e-130	16.1577	15	0.371648	NA	NA	NA	NA	NA	gout	urate	rs10761587; rs11264341; rs1165151; rs1171614; rs1394125; rs1471633; rs2078267; rs2307394; rs3741414; rs642803; rs653178; rs6598541; rs6770152; rs7193778; rs7224610; rs729761	1.02996	1.02751	1.03241	0.8825																								Number of genotypes = 16
MR Egger	gout	urate	16	0.0334701	0.00404248	9.15989e-07	15.0317	14	0.37599	-0.000233398	0.000227913	-0.000680107	0.000213311	0.323174	gout	urate	rs10761587; rs11264341; rs1165151; rs1171614; rs1394125; rs1471633; rs2078267; rs2307394; rs3741414; rs642803; rs653178; rs6598541; rs6770152; rs7193778; rs7224610; rs729761	1.03404	1.02588	1.04226																									Bootstrap replications = 25
Weighted median	gout	urate	16	0.0301125	0.00191737	1.39575e-55	NA	NA	NA	NA	NA	NA	NA	NA	gout	urate	rs10761587; rs11264341; rs1165151; rs1171614; rs1394125; rs1471633; rs2078267; rs2307394; rs3741414; rs642803; rs653178; rs6598541; rs6770152; rs7193778; rs7224610; rs729761	1.03057	1.0267	1.03445																									Simulation replications = 50
Weighted mode	gout	urate	16	0.0320058	0.00282859	9.60988e-09	NA	NA	NA	NA	NA	NA	NA	NA	gout	urate	rs10761587; rs11264341; rs1165151; rs1171614; rs1394125; rs1471633; rs2078267; rs2307394; rs3741414; rs642803; rs653178; rs6598541; rs6770152; rs7193778; rs7224610; rs729761	1.03252	1.02682	1.03826																									------------------------------------------------------------------------------
Simple mode	gout	urate	16	0.0316487	0.00343892	1.47305e-07	NA	NA	NA	NA	NA	NA	NA	NA	gout	urate	rs10761587; rs11264341; rs1165151; rs1171614; rs1394125; rs1471633; rs2078267; rs2307394; rs3741414; rs642803; rs653178; rs6598541; rs6770152; rs7193778; rs7224610; rs729761	1.03215	1.02522	1.03914																									| Coef. Std. Err. z P>|z| [95% Conf. Interval]
Wald ratio	gout	urate	1	0.022351	0.00630961	0.000396553	NA	NA	NA	NA	NA	NA	NA	NA	gout	urate	rs10761587	1.0226	1.01003	1.03533																									-------------+----------------------------------------------------------------
Wald ratio	gout	urate	1	0.0232621	0.00590012	8.05862e-05	NA	NA	NA	NA	NA	NA	NA	NA	gout	urate	rs1394125	1.02353	1.01177	1.03544																									slope | .0368234 .0073127 5.04 0.000 .0224907 .051156
Wald ratio	gout	urate	1	0.0289835	0.00512856	1.59149e-08	NA	NA	NA	NA	NA	NA	NA	NA	gout	urate	rs11264341	1.02941	1.01911	1.03981																									_cons | -.000434 .0003712 -1.17 0.242 -.0011615 .0002935
Wald ratio	gout	urate	1	0.0273116	0.00266425	1.16942e-24	NA	NA	NA	NA	NA	NA	NA	NA	gout	urate	rs1165151	1.02769	1.02234	1.03307																									------------------------------------------------------------------------------
Wald ratio	gout	urate	1	0.0330072	0.00391801	3.62407e-17	NA	NA	NA	NA	NA	NA	NA	NA	gout	urate	rs1171614	1.03356	1.02565	1.04153
Wald ratio	gout	urate	1	0.0338806	0.00401046	2.96236e-17	NA	NA	NA	NA	NA	NA	NA	NA	gout	urate	rs3741414	1.03446	1.02636	1.04262
Wald ratio	gout	urate	1	0.033168	0.00400692	1.25586e-16	NA	NA	NA	NA	NA	NA	NA	NA	gout	urate	rs1471633	1.03372	1.02564	1.04187
Wald ratio	gout	urate	1	0.0326995	0.0031415	2.2587e-25	NA	NA	NA	NA	NA	NA	NA	NA	gout	urate	rs2078267	1.03324	1.0269	1.03962
Wald ratio	gout	urate	1	0.0194708	0.00758734	0.0102813	NA	NA	NA	NA	NA	NA	NA	NA	gout	urate	rs2307394	1.01966	1.00461	1.03494
Wald ratio	gout	urate	1	0.0301658	0.00515531	4.87431e-09	NA	NA	NA	NA	NA	NA	NA	NA	gout	urate	rs6770152	1.03063	1.02026	1.04109
Wald ratio	gout	urate	1	0.0303351	0.00569223	9.86396e-08	NA	NA	NA	NA	NA	NA	NA	NA	gout	urate	rs642803	1.0308	1.01936	1.04236
Wald ratio	gout	urate	1	0.0326778	0.00677081	1.3911e-06	NA	NA	NA	NA	NA	NA	NA	NA	gout	urate	rs653178	1.03322	1.0196	1.04702
Wald ratio	gout	urate	1	0.0247	0.00580139	2.0663e-05	NA	NA	NA	NA	NA	NA	NA	NA	gout	urate	rs6598541	1.02501	1.01342	1.03673
Wald ratio	gout	urate	1	0.0397517	0.00730651	5.31055e-08	NA	NA	NA	NA	NA	NA	NA	NA	gout	urate	rs7193778	1.04055	1.02576	1.05556
Wald ratio	gout	urate	1	0.0300721	0.00661171	5.40786e-06	NA	NA	NA	NA	NA	NA	NA	NA	gout	urate	rs7224610	1.03053	1.01726	1.04397
Wald ratio	gout	urate	1	0.016903	0.00591496	0.00426772	NA	NA	NA	NA	NA	NA	NA	NA	gout	urate	rs729761	1.01705	1.00532	1.02891
Supplementary table 4. MR results for urate on type 2 diabetes (T2D).
Method	outcome	exposure	nsnp	b	se	pval	Q	Q_df	Q_pval	consortium	ncase	ncontrol	pmid	population	intercept	intercept_se	lower_intercept	upper_intercept	intercept_pval	id.outcome	id.exposure	SNP	author	category	nsnps.outcome.array	sample_size	sex	subcategory	trait	year	or	or_lci95	or_uci95		Results											Scatter
Inverse variance weighted	Type 2 diabetes	Urate	6	-0.0565276	0.0650533	0.384879	3.80521	5	0.577788	DIAGRAMplusMetabochip	34840	114981	22885922	Mixed	NA	NA	NA	NA	NA	24	1055	rs1165151; rs1178977; rs2231142; rs3741414; rs653178; rs6598541	Morris	Disease	127904	149821	Males and females	Diabetes	Type 2 diabetes	2012	0.94504	0.831909	1.07356
MR Egger	Type 2 diabetes	Urate	6	-0.105354	0.116763	0.417927	3.55164	4	0.47007	DIAGRAMplusMetabochip	34840	114981	22885922	Mixed	0.00503616	0.0100012	-0.0145662	0.0246386	0.641042	24	1055	rs1165151; rs1178977; rs2231142; rs3741414; rs653178; rs6598541	Morris	Disease	127904	149821	Males and females	Diabetes	Type 2 diabetes	2012	0.900006	0.715904	1.13145
Weighted median	Type 2 diabetes	Urate	6	-0.0529137	0.0766704	0.490103	NA	NA	NA	DIAGRAMplusMetabochip	34840	114981	22885922	Mixed	NA	NA	NA	NA	NA	24	1055	rs1165151; rs1178977; rs2231142; rs3741414; rs653178; rs6598541	Morris	Disease	127904	149821	Males and females	Diabetes	Type 2 diabetes	2012	0.948462	0.816125	1.10226
Weighted mode	Type 2 diabetes	Urate	6	-0.0554613	0.0802178	0.520107	NA	NA	NA	DIAGRAMplusMetabochip	34840	114981	22885922	Mixed	NA	NA	NA	NA	NA	24	1055	rs1165151; rs1178977; rs2231142; rs3741414; rs653178; rs6598541	Morris	Disease	127904	149821	Males and females	Diabetes	Type 2 diabetes	2012	0.946049	0.808408	1.10712
Simple mode	Type 2 diabetes	Urate	6	0.0604291	0.113263	0.616522	NA	NA	NA	DIAGRAMplusMetabochip	34840	114981	22885922	Mixed	NA	NA	NA	NA	NA	24	1055	rs1165151; rs1178977; rs2231142; rs3741414; rs653178; rs6598541	Morris	Disease	127904	149821	Males and females	Diabetes	Type 2 diabetes	2012	1.06229	0.85081	1.32634
Wald ratio	Type 2 diabetes	Urate	1	0.0234819	0.130446	0.857144	NA	NA	NA	DIAGRAMplusMetabochip	34840	114981	22885922	Mixed	NA	NA	NA	NA	NA	24	1055	rs1165151	Morris	Disease	127904	149821	Males and females	Diabetes	Type 2 diabetes	2012	1.02376	0.792793	1.32201
Wald ratio	Type 2 diabetes	Urate	1	0.173178	0.331159	0.601014	NA	NA	NA	DIAGRAMplusMetabochip	34840	114981	22885922	Mixed	NA	NA	NA	NA	NA	24	1055	rs653178	Morris	Disease	127904	149821	Males and females	Diabetes	Type 2 diabetes	2012	1.18908	0.621329	2.27561
Wald ratio	Type 2 diabetes	Urate	1	-0.366639	0.303773	0.227452	NA	NA	NA	DIAGRAMplusMetabochip	34840	114981	22885922	Mixed	NA	NA	NA	NA	NA	24	1055	rs1178977	Morris	Disease	127904	149821	Males and females	Diabetes	Type 2 diabetes	2012	0.69306	0.382115	1.25704
Wald ratio	Type 2 diabetes	Urate	1	-0.0785336	0.0912736	0.389558	NA	NA	NA	DIAGRAMplusMetabochip	34840	114981	22885922	Mixed	NA	NA	NA	NA	NA	24	1055	rs2231142	Morris	Disease	127904	149821	Males and females	Diabetes	Type 2 diabetes	2012	0.924471	0.773036	1.10557
Wald ratio	Type 2 diabetes	Urate	1	-0.233435	0.199719	0.242477	NA	NA	NA	DIAGRAMplusMetabochip	34840	114981	22885922	Mixed	NA	NA	NA	NA	NA	24	1055	rs3741414	Morris	Disease	127904	149821	Males and females	Diabetes	Type 2 diabetes	2012	0.791809	0.535323	1.17118
Wald ratio	Type 2 diabetes	Urate	1	0.235435	0.283183	0.405754	NA	NA	NA	DIAGRAMplusMetabochip	34840	114981	22885922	Mixed	NA	NA	NA	NA	NA	24	1055	rs6598541	Morris	Disease	127904	149821	Males and females	Diabetes	Type 2 diabetes	2012	1.26546	0.726437	2.20444
Supplementary table 5. MR results for obesity on HDL cholesterol.
Method	outcome	exposure	nsnp	b	se	lower	upper	pval	Q	Q_df	Q_pval	consortium	population	pmid	ncase	ncontrol	intercept	intercept_se	lower_intercept	upper_intercept	intercept_pval	id.outcome	id.exposure	SNP	trait	sample_size	nsnps.outcome.array	year	author	sex	subcategory	category	or	or_lci95	or_uci95	r2	Fstat	I2		Results											Scatter											SIMEX
Inverse variance weighted	HDL cholesterol	Obesity class 1	14	-0.0829634	0.00922989	-0.101054	-0.0648729	2.5e-19	9.48114	13	0.735713	NA	Mixed	24097068	NA	NA	NA	NA	NA	NA	NA	ieu-a-299	ieu-a-90	rs10182181; rs11075989; rs13130484; rs13393304; rs2030323; rs2307111; rs29939; rs4929923; rs527248; rs7138803; rs7141420; rs7531118; rs8028313; rs887912	HDL cholesterol	187167	2447442	2013	Willer CJ	Males and Females	Lipid	Risk factor	0.920385	0.903884	0.937187	0.0676831	505.8	90.39																								Number of genotypes = 14
MR Egger	HDL cholesterol	Obesity class 1	14	-0.0753149	0.024505	-0.123345	-0.0272852	0.00965456	9.36762	12	0.671252	NA	Mixed	24097068	NA	NA	-0.000897342	0.00266326	-0.00611733	0.00432264	0.741986	ieu-a-299	ieu-a-90	rs10182181; rs11075989; rs13130484; rs13393304; rs2030323; rs2307111; rs29939; rs4929923; rs527248; rs7138803; rs7141420; rs7531118; rs8028313; rs887912	HDL cholesterol	187167	2447442	2013	Willer CJ	Males and Females	Lipid	Risk factor	0.927451	0.883959	0.973084																											Bootstrap replications = 25
Weighted median	HDL cholesterol	Obesity class 1	14	-0.0772187	0.0128151	-0.102336	-0.052101	1.68e-09	NA	NA	NA	NA	Mixed	24097068	NA	NA	NA	NA	NA	NA	NA	ieu-a-299	ieu-a-90	rs10182181; rs11075989; rs13130484; rs13393304; rs2030323; rs2307111; rs29939; rs4929923; rs527248; rs7138803; rs7141420; rs7531118; rs8028313; rs887912	HDL cholesterol	187167	2447442	2013	Willer CJ	Males and Females	Lipid	Risk factor	0.925687	0.902726	0.949233																											Simulation replications = 50
Weighted mode	HDL cholesterol	Obesity class 1	14	-0.0765816	0.0133529	-0.102753	-0.0504098	6.88e-05	NA	NA	NA	NA	Mixed	24097068	NA	NA	NA	NA	NA	NA	NA	ieu-a-299	ieu-a-90	rs10182181; rs11075989; rs13130484; rs13393304; rs2030323; rs2307111; rs29939; rs4929923; rs527248; rs7138803; rs7141420; rs7531118; rs8028313; rs887912	HDL cholesterol	187167	2447442	2013	Willer CJ	Males and Females	Lipid	Risk factor	0.926277	0.90235	0.95084																											------------------------------------------------------------------------------
Simple mode	HDL cholesterol	Obesity class 1	14	-0.0713563	0.0183834	-0.107388	-0.0353248	0.00189103	NA	NA	NA	NA	Mixed	24097068	NA	NA	NA	NA	NA	NA	NA	ieu-a-299	ieu-a-90	rs10182181; rs11075989; rs13130484; rs13393304; rs2030323; rs2307111; rs29939; rs4929923; rs527248; rs7138803; rs7141420; rs7531118; rs8028313; rs887912	HDL cholesterol	187167	2447442	2013	Willer CJ	Males and Females	Lipid	Risk factor	0.93113	0.898177	0.965292																											| Coef. Std. Err. z P>|z| [95% Conf. Interval]
Wald ratio	HDL cholesterol	Obesity class 1	1	-0.0712329	0.0465753	-0.162521	0.0200548	0.126162	NA	NA	NA	NA	Mixed	24097068	NA	NA	NA	NA	NA	NA	NA	ieu-a-299	ieu-a-90	rs10182181	HDL cholesterol	187167	2447442	2013	Willer CJ	Males and Females	Lipid	Risk factor	0.931245	0.849999	1.02026																											-------------+----------------------------------------------------------------
Wald ratio	HDL cholesterol	Obesity class 1	1	-0.0754545	0.0381818	-0.150291	-0.000618182	0.0481332	NA	NA	NA	NA	Mixed	24097068	NA	NA	NA	NA	NA	NA	NA	ieu-a-299	ieu-a-90	rs2030323	HDL cholesterol	187167	2447442	2013	Willer CJ	Males and Females	Lipid	Risk factor	0.927322	0.860458	0.999382																											slope | -.0778027 .0835121 -0.93 0.352 -.2414833 .0858779
Wald ratio	HDL cholesterol	Obesity class 1	1	-0.0814286	0.0166667	-0.114095	-0.0487619	1.03e-06	NA	NA	NA	NA	Mixed	24097068	NA	NA	NA	NA	NA	NA	NA	ieu-a-299	ieu-a-90	rs11075989	HDL cholesterol	187167	2447442	2013	Willer CJ	Males and Females	Lipid	Risk factor	0.921799	0.892173	0.952408																											_cons | -.0006139 .0075045 -0.08 0.935 -.0153225 .0140947
Wald ratio	HDL cholesterol	Obesity class 1	1	-0.0709091	0.0318182	-0.133273	-0.00854545	0.0258424	NA	NA	NA	NA	Mixed	24097068	NA	NA	NA	NA	NA	NA	NA	ieu-a-299	ieu-a-90	rs13130484	HDL cholesterol	187167	2447442	2013	Willer CJ	Males and Females	Lipid	Risk factor	0.931547	0.875226	0.991491																											------------------------------------------------------------------------------
Wald ratio	HDL cholesterol	Obesity class 1	1	-0.0722222	0.025	-0.121222	-0.0232222	0.00386606	NA	NA	NA	NA	Mixed	24097068	NA	NA	NA	NA	NA	NA	NA	ieu-a-299	ieu-a-90	rs13393304	HDL cholesterol	187167	2447442	2013	Willer CJ	Males and Females	Lipid	Risk factor	0.930324	0.885837	0.977045
Wald ratio	HDL cholesterol	Obesity class 1	1	-0.0972727	0.0390909	-0.173891	-0.0206545	0.0128329	NA	NA	NA	NA	Mixed	24097068	NA	NA	NA	NA	NA	NA	NA	ieu-a-299	ieu-a-90	rs527248	HDL cholesterol	187167	2447442	2013	Willer CJ	Males and Females	Lipid	Risk factor	0.907309	0.840389	0.979557
Wald ratio	HDL cholesterol	Obesity class 1	1	-0.15942	0.0492754	-0.256	-0.0628406	0.00121517	NA	NA	NA	NA	Mixed	24097068	NA	NA	NA	NA	NA	NA	NA	ieu-a-299	ieu-a-90	rs2307111	HDL cholesterol	187167	2447442	2013	Willer CJ	Males and Females	Lipid	Risk factor	0.852638	0.774142	0.939093
Wald ratio	HDL cholesterol	Obesity class 1	1	0.0333333	0.0694444	-0.102778	0.169444	0.631227	NA	NA	NA	NA	Mixed	24097068	NA	NA	NA	NA	NA	NA	NA	ieu-a-299	ieu-a-90	rs29939	HDL cholesterol	187167	2447442	2013	Willer CJ	Males and Females	Lipid	Risk factor	1.0339	0.902327	1.18465
Wald ratio	HDL cholesterol	Obesity class 1	1	-0.0613333	0.0466667	-0.1528	0.0301333	0.18875	NA	NA	NA	NA	Mixed	24097068	NA	NA	NA	NA	NA	NA	NA	ieu-a-299	ieu-a-90	rs4929923	HDL cholesterol	187167	2447442	2013	Willer CJ	Males and Females	Lipid	Risk factor	0.94051	0.858301	1.03059
Wald ratio	HDL cholesterol	Obesity class 1	1	-0.122	0.042	-0.20432	-0.03968	0.00367533	NA	NA	NA	NA	Mixed	24097068	NA	NA	NA	NA	NA	NA	NA	ieu-a-299	ieu-a-90	rs8028313	HDL cholesterol	187167	2447442	2013	Willer CJ	Males and Females	Lipid	Risk factor	0.885148	0.815201	0.961097
Wald ratio	HDL cholesterol	Obesity class 1	1	-0.145238	0.0416667	-0.226905	-0.0635714	0.000490825	NA	NA	NA	NA	Mixed	24097068	NA	NA	NA	NA	NA	NA	NA	ieu-a-299	ieu-a-90	rs7138803	HDL cholesterol	187167	2447442	2013	Willer CJ	Males and Females	Lipid	Risk factor	0.864816	0.796997	0.938407
Wald ratio	HDL cholesterol	Obesity class 1	1	-0.0607595	0.043038	-0.145114	0.0235949	0.158019	NA	NA	NA	NA	Mixed	24097068	NA	NA	NA	NA	NA	NA	NA	ieu-a-299	ieu-a-90	rs7141420	HDL cholesterol	187167	2447442	2013	Willer CJ	Males and Females	Lipid	Risk factor	0.94105	0.864924	1.02388
Wald ratio	HDL cholesterol	Obesity class 1	1	-0.0825	0.04375	-0.16825	0.00325	0.0593335	NA	NA	NA	NA	Mixed	24097068	NA	NA	NA	NA	NA	NA	NA	ieu-a-299	ieu-a-90	rs7531118	HDL cholesterol	187167	2447442	2013	Willer CJ	Males and Females	Lipid	Risk factor	0.920811	0.845143	1.00326
Wald ratio	HDL cholesterol	Obesity class 1	1	-0.0670732	0.0463415	-0.157902	0.0237561	0.147794	NA	NA	NA	NA	Mixed	24097068	NA	NA	NA	NA	NA	NA	NA	ieu-a-299	ieu-a-90	rs887912	HDL cholesterol	187167	2447442	2013	Willer CJ	Males and Females	Lipid	Risk factor	0.935127	0.853933	1.02404
Supplementary table 6. MR results of obesity on LDL cholesterol.
Method	outcome	exposure	nsnp	b	se	lower	upper	pval	Q	Q_df	Q_pval	consortium	population	pmid	ncase	ncontrol	intercept	intercept_se	lower_intercept	upper_intercept	intercept_pval	id.outcome	id.exposure	SNP	trait	sample_size	nsnps.outcome.array	year	author	sex	subcategory	category	r2	Fstat	I2		Results											Scatter											SIMEX
Inverse variance weighted	LDL cholesterol	Obesity class 1	13	-0.011237	0.0100066	-0.0302495	0.00837583	0.261452	8.95021	12	0.707177	NA	Mixed	24097068	NA	NA	NA	NA	NA	NA	NA	ieu-a-300	ieu-a-90	rs11075989; rs13393304; rs2030323; rs29939; rs4929923; rs523288; rs527248; rs7138803; rs7141420; rs7531118; rs8028313; rs887912; rs9816226	LDL cholesterol	173082	2437752	2013	Willer CJ	Males and Females	Lipid	Risk factor	0.0667809	534.325	90.33																								Number of genotypes = 13
MR Egger	LDL cholesterol	Obesity class 1	13	-0.0201585	0.0275005	-0.0724094	0.0337425	0.478875	8.8289	11	0.637682	NA	Mixed	24097068	NA	NA	0.00111749	0.00320855	-0.00517126	0.00740624	0.7342	ieu-a-300	ieu-a-90	rs11075989; rs13393304; rs2030323; rs29939; rs4929923; rs523288; rs527248; rs7138803; rs7141420; rs7531118; rs8028313; rs887912; rs9816226	LDL cholesterol	173082	2437752	2013	Willer CJ	Males and Females	Lipid	Risk factor																											Bootstrap replications = 25
Weighted median	LDL cholesterol	Obesity class 1	13	0.00231097	0.0140776	-0.0244365	0.0299031	0.869606	NA	NA	NA	NA	Mixed	24097068	NA	NA	NA	NA	NA	NA	NA	ieu-a-300	ieu-a-90	rs11075989; rs13393304; rs2030323; rs29939; rs4929923; rs523288; rs527248; rs7138803; rs7141420; rs7531118; rs8028313; rs887912; rs9816226	LDL cholesterol	173082	2437752	2013	Willer CJ	Males and Females	Lipid	Risk factor																											Simulation replications = 50
Weighted mode	LDL cholesterol	Obesity class 1	13	0.000793309	0.0169197	-0.031354	0.0339558	0.963375	NA	NA	NA	NA	Mixed	24097068	NA	NA	NA	NA	NA	NA	NA	ieu-a-300	ieu-a-90	rs11075989; rs13393304; rs2030323; rs29939; rs4929923; rs523288; rs527248; rs7138803; rs7141420; rs7531118; rs8028313; rs887912; rs9816226	LDL cholesterol	173082	2437752	2013	Willer CJ	Males and Females	Lipid	Risk factor																											------------------------------------------------------------------------------
Simple mode	LDL cholesterol	Obesity class 1	13	-0.00432244	0.0240367	-0.0499922	0.0427896	0.86029	NA	NA	NA	NA	Mixed	24097068	NA	NA	NA	NA	NA	NA	NA	ieu-a-300	ieu-a-90	rs11075989; rs13393304; rs2030323; rs29939; rs4929923; rs523288; rs527248; rs7138803; rs7141420; rs7531118; rs8028313; rs887912; rs9816226	LDL cholesterol	173082	2437752	2013	Willer CJ	Males and Females	Lipid	Risk factor																											| Coef. Std. Err. z P>|z| [95% Conf. Interval]
Wald ratio	LDL cholesterol	Obesity class 1	1	0.00238095	0.017619	-0.0310952	0.0369143	0.892505	NA	NA	NA	NA	Mixed	24097068	NA	NA	NA	NA	NA	NA	NA	ieu-a-300	ieu-a-90	rs11075989	LDL cholesterol	173082	2437752	2013	Willer CJ	Males and Females	Lipid	Risk factor																											-------------+----------------------------------------------------------------
Wald ratio	LDL cholesterol	Obesity class 1	1	-0.0213333	0.0506667	-0.1176	0.0779733	0.673717	NA	NA	NA	NA	Mixed	24097068	NA	NA	NA	NA	NA	NA	NA	ieu-a-300	ieu-a-90	rs4929923	LDL cholesterol	173082	2437752	2013	Willer CJ	Males and Females	Lipid	Risk factor																											slope | -.0186416 .0470134 -0.40 0.692 -.1107862 .0735029
Wald ratio	LDL cholesterol	Obesity class 1	1	-0.0611111	0.0272222	-0.112833	-0.00775556	0.0247747	NA	NA	NA	NA	Mixed	24097068	NA	NA	NA	NA	NA	NA	NA	ieu-a-300	ieu-a-90	rs13393304	LDL cholesterol	173082	2437752	2013	Willer CJ	Males and Females	Lipid	Risk factor																											_cons | .0009382 .0046415 0.20 0.840 -.0081589 .0100353
Wald ratio	LDL cholesterol	Obesity class 1	1	-0.0118182	0.0409091	-0.0895455	0.0683636	0.772666	NA	NA	NA	NA	Mixed	24097068	NA	NA	NA	NA	NA	NA	NA	ieu-a-300	ieu-a-90	rs2030323	LDL cholesterol	173082	2437752	2013	Willer CJ	Males and Females	Lipid	Risk factor																											------------------------------------------------------------------------------
Wald ratio	LDL cholesterol	Obesity class 1	1	-0.0125	0.0763889	-0.157639	0.137222	0.870017	NA	NA	NA	NA	Mixed	24097068	NA	NA	NA	NA	NA	NA	NA	ieu-a-300	ieu-a-90	rs29939	LDL cholesterol	173082	2437752	2013	Willer CJ	Males and Females	Lipid	Risk factor
Wald ratio	LDL cholesterol	Obesity class 1	1	0.0139241	0.0468354	-0.0750633	0.105722	0.76624	NA	NA	NA	NA	Mixed	24097068	NA	NA	NA	NA	NA	NA	NA	ieu-a-300	ieu-a-90	rs7141420	LDL cholesterol	173082	2437752	2013	Willer CJ	Males and Females	Lipid	Risk factor
Wald ratio	LDL cholesterol	Obesity class 1	1	0.00230769	0.0346154	-0.0634615	0.0701538	0.946847	NA	NA	NA	NA	Mixed	24097068	NA	NA	NA	NA	NA	NA	NA	ieu-a-300	ieu-a-90	rs523288	LDL cholesterol	173082	2437752	2013	Willer CJ	Males and Females	Lipid	Risk factor
Wald ratio	LDL cholesterol	Obesity class 1	1	-0.0745455	0.0418182	-0.154	0.00741818	0.07465	NA	NA	NA	NA	Mixed	24097068	NA	NA	NA	NA	NA	NA	NA	ieu-a-300	ieu-a-90	rs527248	LDL cholesterol	173082	2437752	2013	Willer CJ	Males and Females	Lipid	Risk factor
Wald ratio	LDL cholesterol	Obesity class 1	1	-0.00357143	0.0452381	-0.0895238	0.0850952	0.937074	NA	NA	NA	NA	Mixed	24097068	NA	NA	NA	NA	NA	NA	NA	ieu-a-300	ieu-a-90	rs7138803	LDL cholesterol	173082	2437752	2013	Willer CJ	Males and Females	Lipid	Risk factor
Wald ratio	LDL cholesterol	Obesity class 1	1	0.0263636	0.0436364	-0.0565455	0.111891	0.545733	NA	NA	NA	NA	Mixed	24097068	NA	NA	NA	NA	NA	NA	NA	ieu-a-300	ieu-a-90	rs9816226	LDL cholesterol	173082	2437752	2013	Willer CJ	Males and Females	Lipid	Risk factor
Wald ratio	LDL cholesterol	Obesity class 1	1	-0.03125	0.04625	-0.119125	0.0594	0.499247	NA	NA	NA	NA	Mixed	24097068	NA	NA	NA	NA	NA	NA	NA	ieu-a-300	ieu-a-90	rs7531118	LDL cholesterol	173082	2437752	2013	Willer CJ	Males and Females	Lipid	Risk factor
Wald ratio	LDL cholesterol	Obesity class 1	1	-0.002	0.045	-0.0875	0.0862	0.96455	NA	NA	NA	NA	Mixed	24097068	NA	NA	NA	NA	NA	NA	NA	ieu-a-300	ieu-a-90	rs8028313	LDL cholesterol	173082	2437752	2013	Willer CJ	Males and Females	Lipid	Risk factor
Wald ratio	LDL cholesterol	Obesity class 1	1	0.0426829	0.0487805	-0.05	0.138293	0.381574	NA	NA	NA	NA	Mixed	24097068	NA	NA	NA	NA	NA	NA	NA	ieu-a-300	ieu-a-90	rs887912	LDL cholesterol	173082	2437752	2013	Willer CJ	Males and Females	Lipid	Risk factor
Supplementary table 7. MR results of obesity on triglycerides.
Method	outcome	exposure	nsnp	b	se	lower	upper	pval	Q	Q_df	Q_pval	consortium	population	pmid	intercept	intercept_se	lower_intercept	upper_intercept	intercept_pval	id.outcome	id.exposure	SNP	trait	sample_size	nsnps.outcome.array	year	author	sex	subcategory	category	r2	Fstat	I2		Results											Scatter											SIMEX
Inverse variance weighted	Triglycerides	Obesity class 1	15	0.0820412	0.0085868	0.065211	0.0988713	1.24383e-21	13.4773	14	0.489328	NA	Mixed	24097068	NA	NA	NA	NA	NA	ieu-a-302	ieu-a-90	rs10182181; rs11075989; rs13130484; rs13393304; rs2030323; rs2307111; rs29939; rs523288; rs527248; rs7138803; rs7141420; rs7531118; rs8028313; rs887912; rs9816226	Triglycerides	177861	2439433	2013	Willer CJ	Males and Females	Lipid	Risk factor	0.07546	610.714	89.57																								Number of genotypes = 15
MR Egger	Triglycerides	Obesity class 1	15	0.0677309	0.0240678	0.0205579	0.114904	0.0146275	13.0698	13	0.442437	NA	Mixed	24097068	0.00172339	0.00270668	-0.00358171	0.00702849	0.535361	ieu-a-302	ieu-a-90	rs10182181; rs11075989; rs13130484; rs13393304; rs2030323; rs2307111; rs29939; rs523288; rs527248; rs7138803; rs7141420; rs7531118; rs8028313; rs887912; rs9816226	Triglycerides	177861	2439433	2013	Willer CJ	Males and Females	Lipid	Risk factor																											Bootstrap replications = 25
Weighted median	Triglycerides	Obesity class 1	15	0.0805014	0.0133985	0.0542404	0.106762	1.87532e-09	NA	NA	NA	NA	Mixed	24097068	NA	NA	NA	NA	NA	ieu-a-302	ieu-a-90	rs10182181; rs11075989; rs13130484; rs13393304; rs2030323; rs2307111; rs29939; rs523288; rs527248; rs7138803; rs7141420; rs7531118; rs8028313; rs887912; rs9816226	Triglycerides	177861	2439433	2013	Willer CJ	Males and Females	Lipid	Risk factor
Weighted mode	Triglycerides	Obesity class 1	15	0.0777779	0.0148441	0.0486835	0.106872	0.000125184	NA	NA	NA	NA	Mixed	24097068	NA	NA	NA	NA	NA	ieu-a-302	ieu-a-90	rs10182181; rs11075989; rs13130484; rs13393304; rs2030323; rs2307111; rs29939; rs523288; rs527248; rs7138803; rs7141420; rs7531118; rs8028313; rs887912; rs9816226	Triglycerides	177861	2439433	2013	Willer CJ	Males and Females	Lipid	Risk factor
Simple mode	Triglycerides	Obesity class 1	15	0.103642	0.0209638	0.0625527	0.144731	0.000215909	NA	NA	NA	NA	Mixed	24097068	NA	NA	NA	NA	NA	ieu-a-302	ieu-a-90	rs10182181; rs11075989; rs13130484; rs13393304; rs2030323; rs2307111; rs29939; rs523288; rs527248; rs7138803; rs7141420; rs7531118; rs8028313; rs887912; rs9816226	Triglycerides	177861	2439433	2013	Willer CJ	Males and Females	Lipid	Risk factor																											Simulation replications = 50
Wald ratio	Triglycerides	Obesity class 1	1	0.0657534	0.0452055	-0.0228493	0.154356	0.145795	NA	NA	NA	NA	Mixed	24097068	NA	NA	NA	NA	NA	ieu-a-302	ieu-a-90	rs10182181	Triglycerides	177861	2439433	2013	Willer CJ	Males and Females	Lipid	Risk factor																											------------------------------------------------------------------------------
Wald ratio	Triglycerides	Obesity class 1	1	0.125455	0.0372727	0.0524	0.198509	0.000763072	NA	NA	NA	NA	Mixed	24097068	NA	NA	NA	NA	NA	ieu-a-302	ieu-a-90	rs2030323	Triglycerides	177861	2439433	2013	Willer CJ	Males and Females	Lipid	Risk factor																											| Coef. Std. Err. z P>|z| [95% Conf. Interval]
Wald ratio	Triglycerides	Obesity class 1	1	0.077619	0.0161905	0.0458857	0.109352	1.63392e-06	NA	NA	NA	NA	Mixed	24097068	NA	NA	NA	NA	NA	ieu-a-302	ieu-a-90	rs11075989	Triglycerides	177861	2439433	2013	Willer CJ	Males and Females	Lipid	Risk factor																											-------------+----------------------------------------------------------------
Wald ratio	Triglycerides	Obesity class 1	1	0.0918182	0.0309091	0.0312364	0.1524	0.0029723	NA	NA	NA	NA	Mixed	24097068	NA	NA	NA	NA	NA	ieu-a-302	ieu-a-90	rs13130484	Triglycerides	177861	2439433	2013	Willer CJ	Males and Females	Lipid	Risk factor																											slope | .0765331 .0537517 1.42 0.154 -.0288183 .1818845
Wald ratio	Triglycerides	Obesity class 1	1	0.0483333	0.0244444	0.000422222	0.0962444	0.0480108	NA	NA	NA	NA	Mixed	24097068	NA	NA	NA	NA	NA	ieu-a-302	ieu-a-90	rs13393304	Triglycerides	177861	2439433	2013	Willer CJ	Males and Females	Lipid	Risk factor																											_cons | .0007426 .0048838 0.15 0.879 -.0088295 .0103148
Wald ratio	Triglycerides	Obesity class 1	1	0.04	0.0381818	-0.0348364	0.114836	0.294814	NA	NA	NA	NA	Mixed	24097068	NA	NA	NA	NA	NA	ieu-a-302	ieu-a-90	rs527248	Triglycerides	177861	2439433	2013	Willer CJ	Males and Females	Lipid	Risk factor																											------------------------------------------------------------------------------
Wald ratio	Triglycerides	Obesity class 1	1	0.0507246	0.0492754	-0.0458551	0.147304	0.303286	NA	NA	NA	NA	Mixed	24097068	NA	NA	NA	NA	NA	ieu-a-302	ieu-a-90	rs2307111	Triglycerides	177861	2439433	2013	Willer CJ	Males and Females	Lipid	Risk factor
Wald ratio	Triglycerides	Obesity class 1	1	-0.0430556	0.0680556	-0.176444	0.0903333	0.52696	NA	NA	NA	NA	Mixed	24097068	NA	NA	NA	NA	NA	ieu-a-302	ieu-a-90	rs29939	Triglycerides	177861	2439433	2013	Willer CJ	Males and Females	Lipid	Risk factor
Wald ratio	Triglycerides	Obesity class 1	1	0.0969231	0.0307692	0.0366154	0.157231	0.0016327	NA	NA	NA	NA	Mixed	24097068	NA	NA	NA	NA	NA	ieu-a-302	ieu-a-90	rs523288	Triglycerides	177861	2439433	2013	Willer CJ	Males and Females	Lipid	Risk factor
Wald ratio	Triglycerides	Obesity class 1	1	0.059	0.041	-0.02136	0.13936	0.150144	NA	NA	NA	NA	Mixed	24097068	NA	NA	NA	NA	NA	ieu-a-302	ieu-a-90	rs8028313	Triglycerides	177861	2439433	2013	Willer CJ	Males and Females	Lipid	Risk factor
Wald ratio	Triglycerides	Obesity class 1	1	0.122619	0.0404762	0.0432857	0.201952	0.0024503	NA	NA	NA	NA	Mixed	24097068	NA	NA	NA	NA	NA	ieu-a-302	ieu-a-90	rs7138803	Triglycerides	177861	2439433	2013	Willer CJ	Males and Females	Lipid	Risk factor
Wald ratio	Triglycerides	Obesity class 1	1	0.112658	0.0417722	0.0307848	0.194532	0.00699736	NA	NA	NA	NA	Mixed	24097068	NA	NA	NA	NA	NA	ieu-a-302	ieu-a-90	rs7141420	Triglycerides	177861	2439433	2013	Willer CJ	Males and Females	Lipid	Risk factor
Wald ratio	Triglycerides	Obesity class 1	1	0.1	0.0425	0.0167	0.1833	0.0186256	NA	NA	NA	NA	Mixed	24097068	NA	NA	NA	NA	NA	ieu-a-302	ieu-a-90	rs7531118	Triglycerides	177861	2439433	2013	Willer CJ	Males and Females	Lipid	Risk factor
Wald ratio	Triglycerides	Obesity class 1	1	0.126829	0.045122	0.0383902	0.215268	0.00494168	NA	NA	NA	NA	Mixed	24097068	NA	NA	NA	NA	NA	ieu-a-302	ieu-a-90	rs887912	Triglycerides	177861	2439433	2013	Willer CJ	Males and Females	Lipid	Risk factor
Wald ratio	Triglycerides	Obesity class 1	1	0.133636	0.04	0.0552364	0.212036	0.000835046	NA	NA	NA	NA	Mixed	24097068	NA	NA	NA	NA	NA	ieu-a-302	ieu-a-90	rs9816226	Triglycerides	177861	2439433	2013	Willer CJ	Males and Females	Lipid	Risk factor
Supplementary table 8. MR results of HDL cholesterol on urate.
Method	outcome	exposure	nsnp	b	se	lower	upper	pval	Q	Q_df	Q_pval	consortium	population	pmid	intercept	intercept_se	lower_intercept	upper_intercept	intercept_pval	id.outcome	id.exposure	SNP	trait	sample_size	nsnps.outcome.array	year	author	sex	subcategory	category	r2	Fstat	I2		Results											Scatter											SIMEX
Inverse variance weighted	Urate	HDL cholesterol	64	-0.109052	0.0196222	-0.147708	-0.0705927	2.73514e-08	74.0553	63	0.160806	NA	European	23263486	NA	NA	NA	NA	NA	ieu-a-1055	ieu-a-299	rs10019888; rs10087900; rs103294; rs10468017; rs10761771; rs10808546; rs11045163; rs11765979; rs11789603; rs12145743; rs12412743; rs12740374; rs13076253; rs13702; rs1515110; rs1689797; rs16942887; rs16965220; rs17173637; rs181360; rs1866956; rs1877031; rs1883025; rs1936800; rs2013208; rs205262; rs2066714; rs2241210; rs2241770; rs2250802; rs2278236; rs2293889; rs2454722; rs2602836; rs2642438; rs2925979; rs3822072; rs4142995; rs4148005; rs4240624; rs424346; rs4379922; rs4465830; rs4650994; rs4660293; rs4846914; rs4917014; rs492571; rs4939883; rs4969178; rs4983559; rs499974; rs633695; rs6450176; rs676210; rs6805251; rs686030; rs687339; rs702485; rs7306660; rs737337; rs838876; rs9457931; rs998584	Urate	110347	2450548	2013	Kottgen	Males and Females	Other	Risk factor	0.0458673	81.1742	96.58																								Number of genotypes = 64
MR Egger	Urate	HDL cholesterol	64	-0.071199	0.0392452	-0.148512	0.00572155	0.0744844	72.6046	62	0.168031	NA	European	23263486	-0.0019035	0.00171019	-0.00525546	0.00144847	0.26999	ieu-a-1055	ieu-a-299	rs10019888; rs10087900; rs103294; rs10468017; rs10761771; rs10808546; rs11045163; rs11765979; rs11789603; rs12145743; rs12412743; rs12740374; rs13076253; rs13702; rs1515110; rs1689797; rs16942887; rs16965220; rs17173637; rs181360; rs1866956; rs1877031; rs1883025; rs1936800; rs2013208; rs205262; rs2066714; rs2241210; rs2241770; rs2250802; rs2278236; rs2293889; rs2454722; rs2602836; rs2642438; rs2925979; rs3822072; rs4142995; rs4148005; rs4240624; rs424346; rs4379922; rs4465830; rs4650994; rs4660293; rs4846914; rs4917014; rs492571; rs4939883; rs4969178; rs4983559; rs499974; rs633695; rs6450176; rs676210; rs6805251; rs686030; rs687339; rs702485; rs7306660; rs737337; rs838876; rs9457931; rs998584	Urate	110347	2450548	2013	Kottgen	Males and Females	Other	Risk factor																											Bootstrap replications = 25
Weighted median	Urate	HDL cholesterol	64	-0.121984	0.0296117	-0.180319	-0.0639451	3.7977e-05	NA	NA	NA	NA	European	23263486	NA	NA	NA	NA	NA	ieu-a-1055	ieu-a-299	rs10019888; rs10087900; rs103294; rs10468017; rs10761771; rs10808546; rs11045163; rs11765979; rs11789603; rs12145743; rs12412743; rs12740374; rs13076253; rs13702; rs1515110; rs1689797; rs16942887; rs16965220; rs17173637; rs181360; rs1866956; rs1877031; rs1883025; rs1936800; rs2013208; rs205262; rs2066714; rs2241210; rs2241770; rs2250802; rs2278236; rs2293889; rs2454722; rs2602836; rs2642438; rs2925979; rs3822072; rs4142995; rs4148005; rs4240624; rs424346; rs4379922; rs4465830; rs4650994; rs4660293; rs4846914; rs4917014; rs492571; rs4939883; rs4969178; rs4983559; rs499974; rs633695; rs6450176; rs676210; rs6805251; rs686030; rs687339; rs702485; rs7306660; rs737337; rs838876; rs9457931; rs998584	Urate	110347	2450548	2013	Kottgen	Males and Females	Other	Risk factor																											Simulation replications = 50
Weighted mode	Urate	HDL cholesterol	64	-0.115106	0.0337561	-0.181605	-0.0489441	0.00113851	NA	NA	NA	NA	European	23263486	NA	NA	NA	NA	NA	ieu-a-1055	ieu-a-299	rs10019888; rs10087900; rs103294; rs10468017; rs10761771; rs10808546; rs11045163; rs11765979; rs11789603; rs12145743; rs12412743; rs12740374; rs13076253; rs13702; rs1515110; rs1689797; rs16942887; rs16965220; rs17173637; rs181360; rs1866956; rs1877031; rs1883025; rs1936800; rs2013208; rs205262; rs2066714; rs2241210; rs2241770; rs2250802; rs2278236; rs2293889; rs2454722; rs2602836; rs2642438; rs2925979; rs3822072; rs4142995; rs4148005; rs4240624; rs424346; rs4379922; rs4465830; rs4650994; rs4660293; rs4846914; rs4917014; rs492571; rs4939883; rs4969178; rs4983559; rs499974; rs633695; rs6450176; rs676210; rs6805251; rs686030; rs687339; rs702485; rs7306660; rs737337; rs838876; rs9457931; rs998584	Urate	110347	2450548	2013	Kottgen	Males and Females	Other	Risk factor																											------------------------------------------------------------------------------
Simple mode	Urate	HDL cholesterol	64	-0.0773253	0.0591551	-0.193861	0.0386186	0.195908	NA	NA	NA	NA	European	23263486	NA	NA	NA	NA	NA	ieu-a-1055	ieu-a-299	rs10019888; rs10087900; rs103294; rs10468017; rs10761771; rs10808546; rs11045163; rs11765979; rs11789603; rs12145743; rs12412743; rs12740374; rs13076253; rs13702; rs1515110; rs1689797; rs16942887; rs16965220; rs17173637; rs181360; rs1866956; rs1877031; rs1883025; rs1936800; rs2013208; rs205262; rs2066714; rs2241210; rs2241770; rs2250802; rs2278236; rs2293889; rs2454722; rs2602836; rs2642438; rs2925979; rs3822072; rs4142995; rs4148005; rs4240624; rs424346; rs4379922; rs4465830; rs4650994; rs4660293; rs4846914; rs4917014; rs492571; rs4939883; rs4969178; rs4983559; rs499974; rs633695; rs6450176; rs676210; rs6805251; rs686030; rs687339; rs702485; rs7306660; rs737337; rs838876; rs9457931; rs998584	Urate	110347	2450548	2013	Kottgen	Males and Females	Other	Risk factor																											| Coef. Std. Err. z P>|z| [95% Conf. Interval]
Wald ratio	Urate	HDL cholesterol	1	0.172414	0.275862	-0.371034	0.713103	0.531971	NA	NA	NA	NA	European	23263486	NA	NA	NA	NA	NA	ieu-a-1055	ieu-a-299	rs12145743	Urate	110347	2450548	2013	Kottgen	Males and Females	Other	Risk factor																											-------------+----------------------------------------------------------------
Wald ratio	Urate	HDL cholesterol	1	0.133333	0.266667	-0.392	0.656	0.617075	NA	NA	NA	NA	European	23263486	NA	NA	NA	NA	NA	ieu-a-1055	ieu-a-299	rs10019888	Urate	110347	2450548	2013	Kottgen	Males and Females	Other	Risk factor																											slope | -.0723967 .0455267 -1.59 0.112 -.1616275 .016834
Wald ratio	Urate	HDL cholesterol	1	0.181818	0.255411	-0.321342	0.682424	0.476549	NA	NA	NA	NA	European	23263486	NA	NA	NA	NA	NA	ieu-a-1055	ieu-a-299	rs10087900	Urate	110347	2450548	2013	Kottgen	Males and Females	Other	Risk factor																											_cons | -.0018497 .0015513 -1.19 0.233 -.0048903 .0011909
Wald ratio	Urate	HDL cholesterol	1	0.0917782	0.137667	-0.179426	0.361606	0.504985	NA	NA	NA	NA	European	23263486	NA	NA	NA	NA	NA	ieu-a-1055	ieu-a-299	rs103294	Urate	110347	2450548	2013	Kottgen	Males and Females	Other	Risk factor
Wald ratio	Urate	HDL cholesterol	1	-0.135708	0.0525869	-0.239304	-0.0326378	0.00986159	NA	NA	NA	NA	European	23263486	NA	NA	NA	NA	NA	ieu-a-1055	ieu-a-299	rs10468017	Urate	110347	2450548	2013	Kottgen	Males and Females	Other	Risk factor
Wald ratio	Urate	HDL cholesterol	1	-0.434343	0.272727	-0.971616	0.100202	0.111252	NA	NA	NA	NA	European	23263486	NA	NA	NA	NA	NA	ieu-a-1055	ieu-a-299	rs10761771	Urate	110347	2450548	2013	Kottgen	Males and Females	Other	Risk factor
Wald ratio	Urate	HDL cholesterol	1	-0.222494	0.132029	-0.482592	0.0362836	0.0919528	NA	NA	NA	NA	European	23263486	NA	NA	NA	NA	NA	ieu-a-1055	ieu-a-299	rs10808546	Urate	110347	2450548	2013	Kottgen	Males and Females	Other	Risk factor
Wald ratio	Urate	HDL cholesterol	1	0.0506912	0.262673	-0.466774	0.56553	0.846973	NA	NA	NA	NA	European	23263486	NA	NA	NA	NA	NA	ieu-a-1055	ieu-a-299	rs11045163	Urate	110347	2450548	2013	Kottgen	Males and Females	Other	Risk factor
Wald ratio	Urate	HDL cholesterol	1	-0.0946602	0.133495	-0.357646	0.16699	0.478268	NA	NA	NA	NA	European	23263486	NA	NA	NA	NA	NA	ieu-a-1055	ieu-a-299	rs11765979	Urate	110347	2450548	2013	Kottgen	Males and Females	Other	Risk factor
Wald ratio	Urate	HDL cholesterol	1	-0.216667	0.156667	-0.5253	0.0904	0.166671	NA	NA	NA	NA	European	23263486	NA	NA	NA	NA	NA	ieu-a-1055	ieu-a-299	rs11789603	Urate	110347	2450548	2013	Kottgen	Males and Females	Other	Risk factor
Wald ratio	Urate	HDL cholesterol	1	-0.00573066	0.0945559	-0.192006	0.179599	0.951673	NA	NA	NA	NA	European	23263486	NA	NA	NA	NA	NA	ieu-a-1055	ieu-a-299	rs1883025	Urate	110347	2450548	2013	Kottgen	Males and Females	Other	Risk factor
Wald ratio	Urate	HDL cholesterol	1	-0.274914	0.250859	-0.769107	0.21677	0.273127	NA	NA	NA	NA	European	23263486	NA	NA	NA	NA	NA	ieu-a-1055	ieu-a-299	rs12412743	Urate	110347	2450548	2013	Kottgen	Males and Females	Other	Risk factor
Wald ratio	Urate	HDL cholesterol	1	0.177843	0.195335	-0.206968	0.5607	0.362586	NA	NA	NA	NA	European	23263486	NA	NA	NA	NA	NA	ieu-a-1055	ieu-a-299	rs12740374	Urate	110347	2450548	2013	Kottgen	Males and Females	Other	Risk factor
Wald ratio	Urate	HDL cholesterol	1	-0.0954064	0.275618	-0.638375	0.444806	0.729227	NA	NA	NA	NA	European	23263486	NA	NA	NA	NA	NA	ieu-a-1055	ieu-a-299	rs13076253	Urate	110347	2450548	2013	Kottgen	Males and Females	Other	Risk factor
Wald ratio	Urate	HDL cholesterol	1	-0.20794	0.0557656	-0.317798	-0.0986389	0.000192383	NA	NA	NA	NA	European	23263486	NA	NA	NA	NA	NA	ieu-a-1055	ieu-a-299	rs13702	Urate	110347	2450548	2013	Kottgen	Males and Females	Other	Risk factor
Wald ratio	Urate	HDL cholesterol	1	-0.281734	0.170279	-0.617183	0.0520124	0.0980167	NA	NA	NA	NA	European	23263486	NA	NA	NA	NA	NA	ieu-a-1055	ieu-a-299	rs1515110	Urate	110347	2450548	2013	Kottgen	Males and Females	Other	Risk factor
Wald ratio	Urate	HDL cholesterol	1	-0.100559	0.156425	-0.408715	0.206034	0.520317	NA	NA	NA	NA	European	23263486	NA	NA	NA	NA	NA	ieu-a-1055	ieu-a-299	rs1689797	Urate	110347	2450548	2013	Kottgen	Males and Females	Other	Risk factor
Wald ratio	Urate	HDL cholesterol	1	-0.120337	0.0986763	-0.314729	0.0730686	0.22265	NA	NA	NA	NA	European	23263486	NA	NA	NA	NA	NA	ieu-a-1055	ieu-a-299	rs16942887	Urate	110347	2450548	2013	Kottgen	Males and Females	Other	Risk factor
Wald ratio	Urate	HDL cholesterol	1	-0.123288	0.278539	-0.672009	0.422648	0.658038	NA	NA	NA	NA	European	23263486	NA	NA	NA	NA	NA	ieu-a-1055	ieu-a-299	rs16965220	Urate	110347	2450548	2013	Kottgen	Males and Females	Other	Risk factor
Wald ratio	Urate	HDL cholesterol	1	-0.578512	0.269972	-1.11036	-0.0493664	0.0321246	NA	NA	NA	NA	European	23263486	NA	NA	NA	NA	NA	ieu-a-1055	ieu-a-299	rs17173637	Urate	110347	2450548	2013	Kottgen	Males and Females	Other	Risk factor
Wald ratio	Urate	HDL cholesterol	1	-0.319149	0.178191	-0.670186	0.0301064	0.0732861	NA	NA	NA	NA	European	23263486	NA	NA	NA	NA	NA	ieu-a-1055	ieu-a-299	rs181360	Urate	110347	2450548	2013	Kottgen	Males and Females	Other	Risk factor
Wald ratio	Urate	HDL cholesterol	1	-0.391705	0.271889	-0.927327	0.141198	0.149676	NA	NA	NA	NA	European	23263486	NA	NA	NA	NA	NA	ieu-a-1055	ieu-a-299	rs1866956	Urate	110347	2450548	2013	Kottgen	Males and Females	Other	Risk factor
Wald ratio	Urate	HDL cholesterol	1	-0.416667	0.166667	-0.745	-0.09	0.0124193	NA	NA	NA	NA	European	23263486	NA	NA	NA	NA	NA	ieu-a-1055	ieu-a-299	rs1877031	Urate	110347	2450548	2013	Kottgen	Males and Females	Other	Risk factor
Wald ratio	Urate	HDL cholesterol	1	0.0683761	0.17094	-0.268376	0.403419	0.689157	NA	NA	NA	NA	European	23263486	NA	NA	NA	NA	NA	ieu-a-1055	ieu-a-299	rs2925979	Urate	110347	2450548	2013	Kottgen	Males and Females	Other	Risk factor
Wald ratio	Urate	HDL cholesterol	1	-0.045	0.275	-0.58675	0.494	0.870017	NA	NA	NA	NA	European	23263486	NA	NA	NA	NA	NA	ieu-a-1055	ieu-a-299	rs1936800	Urate	110347	2450548	2013	Kottgen	Males and Females	Other	Risk factor
Wald ratio	Urate	HDL cholesterol	1	-0.318898	0.208661	-0.729961	0.0900787	0.126438	NA	NA	NA	NA	European	23263486	NA	NA	NA	NA	NA	ieu-a-1055	ieu-a-299	rs2013208	Urate	110347	2450548	2013	Kottgen	Males and Females	Other	Risk factor
Wald ratio	Urate	HDL cholesterol	1	-0.325088	0.212014	-0.742756	0.0904594	0.125194	NA	NA	NA	NA	European	23263486	NA	NA	NA	NA	NA	ieu-a-1055	ieu-a-299	rs205262	Urate	110347	2450548	2013	Kottgen	Males and Females	Other	Risk factor
Wald ratio	Urate	HDL cholesterol	1	-0.264901	0.178808	-0.617152	0.0855629	0.138478	NA	NA	NA	NA	European	23263486	NA	NA	NA	NA	NA	ieu-a-1055	ieu-a-299	rs2066714	Urate	110347	2450548	2013	Kottgen	Males and Females	Other	Risk factor
Wald ratio	Urate	HDL cholesterol	1	0.10241	0.159639	-0.212078	0.415301	0.521192	NA	NA	NA	NA	European	23263486	NA	NA	NA	NA	NA	ieu-a-1055	ieu-a-299	rs2241210	Urate	110347	2450548	2013	Kottgen	Males and Females	Other	Risk factor
Wald ratio	Urate	HDL cholesterol	1	-0.0283114	0.091001	-0.207583	0.150051	0.755716	NA	NA	NA	NA	European	23263486	NA	NA	NA	NA	NA	ieu-a-1055	ieu-a-299	rs2241770	Urate	110347	2450548	2013	Kottgen	Males and Females	Other	Risk factor
Wald ratio	Urate	HDL cholesterol	1	-0.173529	0.173529	-0.515382	0.166588	0.317311	NA	NA	NA	NA	European	23263486	NA	NA	NA	NA	NA	ieu-a-1055	ieu-a-299	rs2250802	Urate	110347	2450548	2013	Kottgen	Males and Females	Other	Risk factor
Wald ratio	Urate	HDL cholesterol	1	0.172205	0.172205	-0.167039	0.509728	0.317311	NA	NA	NA	NA	European	23263486	NA	NA	NA	NA	NA	ieu-a-1055	ieu-a-299	rs2278236	Urate	110347	2450548	2013	Kottgen	Males and Females	Other	Risk factor
Wald ratio	Urate	HDL cholesterol	1	0.0192308	0.173077	-0.321731	0.358462	0.911528	NA	NA	NA	NA	European	23263486	NA	NA	NA	NA	NA	ieu-a-1055	ieu-a-299	rs2293889	Urate	110347	2450548	2013	Kottgen	Males and Females	Other	Risk factor
Wald ratio	Urate	HDL cholesterol	1	-0.0541311	0.207977	-0.463846	0.353504	0.794652	NA	NA	NA	NA	European	23263486	NA	NA	NA	NA	NA	ieu-a-1055	ieu-a-299	rs2454722	Urate	110347	2450548	2013	Kottgen	Males and Females	Other	Risk factor
Wald ratio	Urate	HDL cholesterol	1	-0.09375	0.28125	-0.647813	0.4575	0.738883	NA	NA	NA	NA	European	23263486	NA	NA	NA	NA	NA	ieu-a-1055	ieu-a-299	rs2602836	Urate	110347	2450548	2013	Kottgen	Males and Females	Other	Risk factor
Wald ratio	Urate	HDL cholesterol	1	-0.214521	0.19802	-0.60462	0.173597	0.27866	NA	NA	NA	NA	European	23263486	NA	NA	NA	NA	NA	ieu-a-1055	ieu-a-299	rs2642438	Urate	110347	2450548	2013	Kottgen	Males and Females	Other	Risk factor
Wald ratio	Urate	HDL cholesterol	1	-0.0750939	0.0888611	-0.25015	0.0990738	0.398072	NA	NA	NA	NA	European	23263486	NA	NA	NA	NA	NA	ieu-a-1055	ieu-a-299	rs4939883	Urate	110347	2450548	2013	Kottgen	Males and Females	Other	Risk factor
Wald ratio	Urate	HDL cholesterol	1	0.215139	0.223108	-0.224382	0.65243	0.334903	NA	NA	NA	NA	European	23263486	NA	NA	NA	NA	NA	ieu-a-1055	ieu-a-299	rs3822072	Urate	110347	2450548	2013	Kottgen	Males and Females	Other	Risk factor
Wald ratio	Urate	HDL cholesterol	1	-0.494297	0.205323	-0.898783	-0.0918631	0.0160662	NA	NA	NA	NA	European	23263486	NA	NA	NA	NA	NA	ieu-a-1055	ieu-a-299	rs4142995	Urate	110347	2450548	2013	Kottgen	Males and Females	Other	Risk factor
Wald ratio	Urate	HDL cholesterol	1	-0.459364	0.204947	-0.86311	-0.0576678	0.0250015	NA	NA	NA	NA	European	23263486	NA	NA	NA	NA	NA	ieu-a-1055	ieu-a-299	rs4148005	Urate	110347	2450548	2013	Kottgen	Males and Females	Other	Risk factor
Wald ratio	Urate	HDL cholesterol	1	0.107579	0.117359	-0.123619	0.337604	0.359317	NA	NA	NA	NA	European	23263486	NA	NA	NA	NA	NA	ieu-a-1055	ieu-a-299	rs4240624	Urate	110347	2450548	2013	Kottgen	Males and Females	Other	Risk factor
Wald ratio	Urate	HDL cholesterol	1	-0.017673	0.220913	-0.452872	0.415317	0.936237	NA	NA	NA	NA	European	23263486	NA	NA	NA	NA	NA	ieu-a-1055	ieu-a-299	rs424346	Urate	110347	2450548	2013	Kottgen	Males and Females	Other	Risk factor
Wald ratio	Urate	HDL cholesterol	1	-0.295547	0.246964	-0.782065	0.188502	0.231415	NA	NA	NA	NA	European	23263486	NA	NA	NA	NA	NA	ieu-a-1055	ieu-a-299	rs4379922	Urate	110347	2450548	2013	Kottgen	Males and Females	Other	Risk factor
Wald ratio	Urate	HDL cholesterol	1	0.0820771	0.122278	-0.158811	0.321742	0.502072	NA	NA	NA	NA	European	23263486	NA	NA	NA	NA	NA	ieu-a-1055	ieu-a-299	rs4465830	Urate	110347	2450548	2013	Kottgen	Males and Females	Other	Risk factor
Wald ratio	Urate	HDL cholesterol	1	-0.447619	0.252381	-0.94481	0.0470476	0.0761318	NA	NA	NA	NA	European	23263486	NA	NA	NA	NA	NA	ieu-a-1055	ieu-a-299	rs4650994	Urate	110347	2450548	2013	Kottgen	Males and Females	Other	Risk factor
Wald ratio	Urate	HDL cholesterol	1	-0.11898	0.17847	-0.470567	0.230822	0.504985	NA	NA	NA	NA	European	23263486	NA	NA	NA	NA	NA	ieu-a-1055	ieu-a-299	rs4660293	Urate	110347	2450548	2013	Kottgen	Males and Females	Other	Risk factor
Wald ratio	Urate	HDL cholesterol	1	0.0793319	0.114823	-0.146868	0.304384	0.489623	NA	NA	NA	NA	European	23263486	NA	NA	NA	NA	NA	ieu-a-1055	ieu-a-299	rs4846914	Urate	110347	2450548	2013	Kottgen	Males and Females	Other	Risk factor
Wald ratio	Urate	HDL cholesterol	1	-0.0720721	0.256757	-0.577883	0.431171	0.778939	NA	NA	NA	NA	European	23263486	NA	NA	NA	NA	NA	ieu-a-1055	ieu-a-299	rs4917014	Urate	110347	2450548	2013	Kottgen	Males and Females	Other	Risk factor
Wald ratio	Urate	HDL cholesterol	1	-0.101056	0.196078	-0.48733	0.283258	0.606284	NA	NA	NA	NA	European	23263486	NA	NA	NA	NA	NA	ieu-a-1055	ieu-a-299	rs492571	Urate	110347	2450548	2013	Kottgen	Males and Females	Other	Risk factor
Wald ratio	Urate	HDL cholesterol	1	0.00608519	0.127789	-0.245659	0.256552	0.96202	NA	NA	NA	NA	European	23263486	NA	NA	NA	NA	NA	ieu-a-1055	ieu-a-299	rs838876	Urate	110347	2450548	2013	Kottgen	Males and Females	Other	Risk factor
Wald ratio	Urate	HDL cholesterol	1	-0.0570342	0.212928	-0.476502	0.360304	0.788809	NA	NA	NA	NA	European	23263486	NA	NA	NA	NA	NA	ieu-a-1055	ieu-a-299	rs4969178	Urate	110347	2450548	2013	Kottgen	Males and Females	Other	Risk factor
Wald ratio	Urate	HDL cholesterol	1	-0.324873	0.309645	-0.934873	0.28203	0.294095	NA	NA	NA	NA	European	23263486	NA	NA	NA	NA	NA	ieu-a-1055	ieu-a-299	rs4983559	Urate	110347	2450548	2013	Kottgen	Males and Females	Other	Risk factor
Wald ratio	Urate	HDL cholesterol	1	-0.532319	0.26616	-1.05665	-0.0106464	0.0455003	NA	NA	NA	NA	European	23263486	NA	NA	NA	NA	NA	ieu-a-1055	ieu-a-299	rs499974	Urate	110347	2450548	2013	Kottgen	Males and Females	Other	Risk factor
Wald ratio	Urate	HDL cholesterol	1	-0.124294	0.0677966	-0.257853	0.00858757	0.066753	NA	NA	NA	NA	European	23263486	NA	NA	NA	NA	NA	ieu-a-1055	ieu-a-299	rs633695	Urate	110347	2450548	2013	Kottgen	Males and Females	Other	Risk factor
Wald ratio	Urate	HDL cholesterol	1	-0.393701	0.244094	-0.874567	0.0847244	0.106766	NA	NA	NA	NA	European	23263486	NA	NA	NA	NA	NA	ieu-a-1055	ieu-a-299	rs6450176	Urate	110347	2450548	2013	Kottgen	Males and Females	Other	Risk factor
Wald ratio	Urate	HDL cholesterol	1	-0.0545455	0.0969697	-0.245576	0.135515	0.573775	NA	NA	NA	NA	European	23263486	NA	NA	NA	NA	NA	ieu-a-1055	ieu-a-299	rs676210	Urate	110347	2450548	2013	Kottgen	Males and Females	Other	Risk factor
Wald ratio	Urate	HDL cholesterol	1	-0.65	0.275	-1.19175	-0.111	0.0180966	NA	NA	NA	NA	European	23263486	NA	NA	NA	NA	NA	ieu-a-1055	ieu-a-299	rs6805251	Urate	110347	2450548	2013	Kottgen	Males and Females	Other	Risk factor
Wald ratio	Urate	HDL cholesterol	1	0.0618182	0.14	-0.213982	0.336218	0.658809	NA	NA	NA	NA	European	23263486	NA	NA	NA	NA	NA	ieu-a-1055	ieu-a-299	rs686030	Urate	110347	2450548	2013	Kottgen	Males and Females	Other	Risk factor
Wald ratio	Urate	HDL cholesterol	1	-0.0443038	0.202532	-0.443291	0.352658	0.826845	NA	NA	NA	NA	European	23263486	NA	NA	NA	NA	NA	ieu-a-1055	ieu-a-299	rs687339	Urate	110347	2450548	2013	Kottgen	Males and Females	Other	Risk factor
Wald ratio	Urate	HDL cholesterol	1	0.205761	0.226337	-0.240123	0.649383	0.363302	NA	NA	NA	NA	European	23263486	NA	NA	NA	NA	NA	ieu-a-1055	ieu-a-299	rs702485	Urate	110347	2450548	2013	Kottgen	Males and Females	Other	Risk factor
Wald ratio	Urate	HDL cholesterol	1	-0.142029	0.165217	-0.467507	0.181797	0.389982	NA	NA	NA	NA	European	23263486	NA	NA	NA	NA	NA	ieu-a-1055	ieu-a-299	rs7306660	Urate	110347	2450548	2013	Kottgen	Males and Females	Other	Risk factor
Wald ratio	Urate	HDL cholesterol	1	-0.336283	0.176991	-0.684956	0.0106195	0.0574331	NA	NA	NA	NA	European	23263486	NA	NA	NA	NA	NA	ieu-a-1055	ieu-a-299	rs737337	Urate	110347	2450548	2013	Kottgen	Males and Females	Other	Risk factor
Wald ratio	Urate	HDL cholesterol	1	0.217391	0.235507	-0.246558	0.678986	0.355967	NA	NA	NA	NA	European	23263486	NA	NA	NA	NA	NA	ieu-a-1055	ieu-a-299	rs9457931	Urate	110347	2450548	2013	Kottgen	Males and Females	Other	Risk factor
Wald ratio	Urate	HDL cholesterol	1	-0.461538	0.25	-0.954038	0.0284615	0.0648699	NA	NA	NA	NA	European	23263486	NA	NA	NA	NA	NA	ieu-a-1055	ieu-a-299	rs998584	Urate	110347	2450548	2013	Kottgen	Males and Females	Other	Risk factor
Supplementary table 9. MR of triglycerides on urate.
Method	outcome	exposure	nsnp	b	se	lower	upper	pval	Q	Q_df	Q_pval	consortium	population	pmid	intercept	intercept_se	lower_intercept	upper_intercept	intercept_pval	id.outcome	id.exposure	SNP	trait	sample_size	nsnps.outcome.array	year	author	sex	subcategory	category	r2	Fstat	I2		Results											Scatter											SIMEX
Inverse variance weighted	Urate	Triglycerides	35	0.198353	0.026603	0.145945	0.250761	8.91642e-14	28.8605	34	0.717606	NA	European	23263486	NA	NA	NA	NA	NA	ieu-a-1055	ieu-a-302	rs10440120; rs10501321; rs10761762; rs11057408; rs12676857; rs12678919; rs1321257; rs13389219; rs16948098; rs174535; rs17513135; rs1832007; rs2068888; rs2239520; rs2250802; rs2665357; rs287621; rs2954022; rs2972146; rs3198697; rs3760627; rs3761445; rs38855; rs442177; rs4719841; rs6029143; rs645040; rs676210; rs6831256; rs6882076; rs6995541; rs719726; rs749671; rs9686661; rs998584	Urate	110347	2450548	2013	Kottgen	Males and Females	Other	Risk factor	0.0214234	67.2172	96.96																								Number of genotypes = 35
MR Egger	Urate	Triglycerides	35	0.114118	0.047265	0.0210057	0.20723	0.0214661	24.2115	33	0.866945	NA	European	23263486	0.00393302	0.00182409	0.000357794	0.00750825	0.0384575	ieu-a-1055	ieu-a-302	rs10440120; rs10501321; rs10761762; rs11057408; rs12676857; rs12678919; rs1321257; rs13389219; rs16948098; rs174535; rs17513135; rs1832007; rs2068888; rs2239520; rs2250802; rs2665357; rs287621; rs2954022; rs2972146; rs3198697; rs3760627; rs3761445; rs38855; rs442177; rs4719841; rs6029143; rs645040; rs676210; rs6831256; rs6882076; rs6995541; rs719726; rs749671; rs9686661; rs998584	Urate	110347	2450548	2013	Kottgen	Males and Females	Other	Risk factor																											Bootstrap replications = 25
Weighted median	Urate	Triglycerides	35	0.174267	0.0415424	0.0924286	0.256106	2.72966e-05	NA	NA	NA	NA	European	23263486	NA	NA	NA	NA	NA	ieu-a-1055	ieu-a-302	rs10440120; rs10501321; rs10761762; rs11057408; rs12676857; rs12678919; rs1321257; rs13389219; rs16948098; rs174535; rs17513135; rs1832007; rs2068888; rs2239520; rs2250802; rs2665357; rs287621; rs2954022; rs2972146; rs3198697; rs3760627; rs3761445; rs38855; rs442177; rs4719841; rs6029143; rs645040; rs676210; rs6831256; rs6882076; rs6995541; rs719726; rs749671; rs9686661; rs998584	Urate	110347	2450548	2013	Kottgen	Males and Females	Other	Risk factor																											Simulation replications = 50
Weighted mode	Urate	Triglycerides	35	0.149332	0.0418369	0.0669136	0.231751	0.00109073	NA	NA	NA	NA	European	23263486	NA	NA	NA	NA	NA	ieu-a-1055	ieu-a-302	rs10440120; rs10501321; rs10761762; rs11057408; rs12676857; rs12678919; rs1321257; rs13389219; rs16948098; rs174535; rs17513135; rs1832007; rs2068888; rs2239520; rs2250802; rs2665357; rs287621; rs2954022; rs2972146; rs3198697; rs3760627; rs3761445; rs38855; rs442177; rs4719841; rs6029143; rs645040; rs676210; rs6831256; rs6882076; rs6995541; rs719726; rs749671; rs9686661; rs998584	Urate	110347	2450548	2013	Kottgen	Males and Females	Other	Risk factor																											------------------------------------------------------------------------------
Simple mode	Urate	Triglycerides	35	0.357656	0.101774	0.157161	0.55815	0.00127022	NA	NA	NA	NA	European	23263486	NA	NA	NA	NA	NA	ieu-a-1055	ieu-a-302	rs10440120; rs10501321; rs10761762; rs11057408; rs12676857; rs12678919; rs1321257; rs13389219; rs16948098; rs174535; rs17513135; rs1832007; rs2068888; rs2239520; rs2250802; rs2665357; rs287621; rs2954022; rs2972146; rs3198697; rs3760627; rs3761445; rs38855; rs442177; rs4719841; rs6029143; rs645040; rs676210; rs6831256; rs6882076; rs6995541; rs719726; rs749671; rs9686661; rs998584	Urate	110347	2450548	2013	Kottgen	Males and Females	Other	Risk factor																											| Coef. Std. Err. z P>|z| [95% Conf. Interval]
Wald ratio	Urate	Triglycerides	1	0.382979	0.121277	0.144064	0.621894	0.00158913	NA	NA	NA	NA	European	23263486	NA	NA	NA	NA	NA	ieu-a-1055	ieu-a-302	rs174535	Urate	110347	2450548	2013	Kottgen	Males and Females	Other	Risk factor																											-------------+----------------------------------------------------------------
Wald ratio	Urate	Triglycerides	1	0.359477	0.254902	-0.14268	0.861634	0.158464	NA	NA	NA	NA	European	23263486	NA	NA	NA	NA	NA	ieu-a-1055	ieu-a-302	rs10440120	Urate	110347	2450548	2013	Kottgen	Males and Females	Other	Risk factor																											slope | .1180694 .1108928 1.06 0.287 -.0992766 .3354153
Wald ratio	Urate	Triglycerides	1	0.421296	0.268519	-0.107685	0.950278	0.116656	NA	NA	NA	NA	European	23263486	NA	NA	NA	NA	NA	ieu-a-1055	ieu-a-302	rs10501321	Urate	110347	2450548	2013	Kottgen	Males and Females	Other	Risk factor																											_cons | .0038075 .0031477 1.21 0.226 -.0023619 .0099768
Wald ratio	Urate	Triglycerides	1	0.362963	0.196296	-0.0237407	0.749667	0.0644496	NA	NA	NA	NA	European	23263486	NA	NA	NA	NA	NA	ieu-a-1055	ieu-a-302	rs10761762	Urate	110347	2450548	2013	Kottgen	Males and Females	Other	Risk factor																											------------------------------------------------------------------------------
Wald ratio	Urate	Triglycerides	1	0.426357	0.217054	-0.00124031	0.853953	0.049497	NA	NA	NA	NA	European	23263486	NA	NA	NA	NA	NA	ieu-a-1055	ieu-a-302	rs11057408	Urate	110347	2450548	2013	Kottgen	Males and Females	Other	Risk factor
Wald ratio	Urate	Triglycerides	1	0.114458	0.23494	-0.348373	0.577289	0.626131	NA	NA	NA	NA	European	23263486	NA	NA	NA	NA	NA	ieu-a-1055	ieu-a-302	rs12676857	Urate	110347	2450548	2013	Kottgen	Males and Females	Other	Risk factor
Wald ratio	Urate	Triglycerides	1	0.182139	0.0511163	0.0814395	0.282838	0.000366336	NA	NA	NA	NA	European	23263486	NA	NA	NA	NA	NA	ieu-a-1055	ieu-a-302	rs12678919	Urate	110347	2450548	2013	Kottgen	Males and Females	Other	Risk factor
Wald ratio	Urate	Triglycerides	1	-0.0547264	0.136816	-0.324254	0.214801	0.689157	NA	NA	NA	NA	European	23263486	NA	NA	NA	NA	NA	ieu-a-1055	ieu-a-302	rs1321257	Urate	110347	2450548	2013	Kottgen	Males and Females	Other	Risk factor
Wald ratio	Urate	Triglycerides	1	0.442804	0.202952	0.0429889	0.84262	0.029123	NA	NA	NA	NA	European	23263486	NA	NA	NA	NA	NA	ieu-a-1055	ieu-a-302	rs13389219	Urate	110347	2450548	2013	Kottgen	Males and Females	Other	Risk factor
Wald ratio	Urate	Triglycerides	1	0.075	0.1625	-0.245125	0.395125	0.644412	NA	NA	NA	NA	European	23263486	NA	NA	NA	NA	NA	ieu-a-1055	ieu-a-302	rs16948098	Urate	110347	2450548	2013	Kottgen	Males and Females	Other	Risk factor
Wald ratio	Urate	Triglycerides	1	0.352941	0.28877	-0.215936	0.921818	0.221624	NA	NA	NA	NA	European	23263486	NA	NA	NA	NA	NA	ieu-a-1055	ieu-a-302	rs38855	Urate	110347	2450548	2013	Kottgen	Males and Females	Other	Risk factor
Wald ratio	Urate	Triglycerides	1	0.209091	0.286364	-0.355045	0.773227	0.465293	NA	NA	NA	NA	European	23263486	NA	NA	NA	NA	NA	ieu-a-1055	ieu-a-302	rs17513135	Urate	110347	2450548	2013	Kottgen	Males and Females	Other	Risk factor
Wald ratio	Urate	Triglycerides	1	0.30581	0.266055	-0.218318	0.829939	0.250381	NA	NA	NA	NA	European	23263486	NA	NA	NA	NA	NA	ieu-a-1055	ieu-a-302	rs1832007	Urate	110347	2450548	2013	Kottgen	Males and Females	Other	Risk factor
Wald ratio	Urate	Triglycerides	1	0.257261	0.240664	-0.216846	0.731369	0.285085	NA	NA	NA	NA	European	23263486	NA	NA	NA	NA	NA	ieu-a-1055	ieu-a-302	rs2068888	Urate	110347	2450548	2013	Kottgen	Males and Females	Other	Risk factor
Wald ratio	Urate	Triglycerides	1	0.0466102	0.233051	-0.4125	0.50572	0.841481	NA	NA	NA	NA	European	23263486	NA	NA	NA	NA	NA	ieu-a-1055	ieu-a-302	rs2239520	Urate	110347	2450548	2013	Kottgen	Males and Females	Other	Risk factor
Wald ratio	Urate	Triglycerides	1	0.256522	0.256522	-0.248826	0.76187	0.317311	NA	NA	NA	NA	European	23263486	NA	NA	NA	NA	NA	ieu-a-1055	ieu-a-302	rs2250802	Urate	110347	2450548	2013	Kottgen	Males and Females	Other	Risk factor
Wald ratio	Urate	Triglycerides	1	0.363208	0.25	-0.129292	0.855708	0.146271	NA	NA	NA	NA	European	23263486	NA	NA	NA	NA	NA	ieu-a-1055	ieu-a-302	rs2665357	Urate	110347	2450548	2013	Kottgen	Males and Females	Other	Risk factor
Wald ratio	Urate	Triglycerides	1	0.630631	0.265766	0.107072	1.15419	0.0176499	NA	NA	NA	NA	European	23263486	NA	NA	NA	NA	NA	ieu-a-1055	ieu-a-302	rs287621	Urate	110347	2450548	2013	Kottgen	Males and Females	Other	Risk factor
Wald ratio	Urate	Triglycerides	1	0.119231	0.0679487	-0.0146282	0.25309	0.0793077	NA	NA	NA	NA	European	23263486	NA	NA	NA	NA	NA	ieu-a-1055	ieu-a-302	rs2954022	Urate	110347	2450548	2013	Kottgen	Males and Females	Other	Risk factor
Wald ratio	Urate	Triglycerides	1	0.348754	0.19573	-0.0368327	0.734342	0.0747789	NA	NA	NA	NA	European	23263486	NA	NA	NA	NA	NA	ieu-a-1055	ieu-a-302	rs2972146	Urate	110347	2450548	2013	Kottgen	Males and Females	Other	Risk factor
Wald ratio	Urate	Triglycerides	1	0.373737	0.287879	-0.193384	0.940859	0.194203	NA	NA	NA	NA	European	23263486	NA	NA	NA	NA	NA	ieu-a-1055	ieu-a-302	rs3198697	Urate	110347	2450548	2013	Kottgen	Males and Females	Other	Risk factor
Wald ratio	Urate	Triglycerides	1	0.433862	0.291005	-0.139418	1.00714	0.135985	NA	NA	NA	NA	European	23263486	NA	NA	NA	NA	NA	ieu-a-1055	ieu-a-302	rs3760627	Urate	110347	2450548	2013	Kottgen	Males and Females	Other	Risk factor
Wald ratio	Urate	Triglycerides	1	0.383621	0.237069	-0.0834052	0.850647	0.105623	NA	NA	NA	NA	European	23263486	NA	NA	NA	NA	NA	ieu-a-1055	ieu-a-302	rs3761445	Urate	110347	2450548	2013	Kottgen	Males and Females	Other	Risk factor
Wald ratio	Urate	Triglycerides	1	0.0546075	0.21843	-0.3757	0.484915	0.802587	NA	NA	NA	NA	European	23263486	NA	NA	NA	NA	NA	ieu-a-1055	ieu-a-302	rs645040	Urate	110347	2450548	2013	Kottgen	Males and Females	Other	Risk factor
Wald ratio	Urate	Triglycerides	1	0.320388	0.177994	-0.0302589	0.671036	0.0718606	NA	NA	NA	NA	European	23263486	NA	NA	NA	NA	NA	ieu-a-1055	ieu-a-302	rs442177	Urate	110347	2450548	2013	Kottgen	Males and Females	Other	Risk factor
Wald ratio	Urate	Triglycerides	1	0.24569	0.25	-0.24681	0.73819	0.325726	NA	NA	NA	NA	European	23263486	NA	NA	NA	NA	NA	ieu-a-1055	ieu-a-302	rs4719841	Urate	110347	2450548	2013	Kottgen	Males and Females	Other	Risk factor
Wald ratio	Urate	Triglycerides	1	0.309278	0.309278	-0.3	0.918557	0.317311	NA	NA	NA	NA	European	23263486	NA	NA	NA	NA	NA	ieu-a-1055	ieu-a-302	rs6029143	Urate	110347	2450548	2013	Kottgen	Males and Females	Other	Risk factor
Wald ratio	Urate	Triglycerides	1	-0.0415094	0.230189	-0.494981	0.411962	0.856895	NA	NA	NA	NA	European	23263486	NA	NA	NA	NA	NA	ieu-a-1055	ieu-a-302	rs6995541	Urate	110347	2450548	2013	Kottgen	Males and Females	Other	Risk factor
Wald ratio	Urate	Triglycerides	1	0.0491132	0.0873124	-0.122892	0.221119	0.573775	NA	NA	NA	NA	European	23263486	NA	NA	NA	NA	NA	ieu-a-1055	ieu-a-302	rs676210	Urate	110347	2450548	2013	Kottgen	Males and Females	Other	Risk factor
Wald ratio	Urate	Triglycerides	1	0.27907	0.244186	-0.201977	0.760116	0.253098	NA	NA	NA	NA	European	23263486	NA	NA	NA	NA	NA	ieu-a-1055	ieu-a-302	rs6831256	Urate	110347	2450548	2013	Kottgen	Males and Females	Other	Risk factor
Wald ratio	Urate	Triglycerides	1	0.325175	0.199301	-0.0674476	0.717797	0.102768	NA	NA	NA	NA	European	23263486	NA	NA	NA	NA	NA	ieu-a-1055	ieu-a-302	rs6882076	Urate	110347	2450548	2013	Kottgen	Males and Females	Other	Risk factor
Wald ratio	Urate	Triglycerides	1	0.409556	0.221843	-0.0274744	0.846587	0.0648699	NA	NA	NA	NA	European	23263486	NA	NA	NA	NA	NA	ieu-a-1055	ieu-a-302	rs998584	Urate	110347	2450548	2013	Kottgen	Males and Females	Other	Risk factor
Wald ratio	Urate	Triglycerides	1	0.0954774	0.296482	-0.488593	0.679548	0.747427	NA	NA	NA	NA	European	23263486	NA	NA	NA	NA	NA	ieu-a-1055	ieu-a-302	rs719726	Urate	110347	2450548	2013	Kottgen	Males and Females	Other	Risk factor
Wald ratio	Urate	Triglycerides	1	-0.21327	0.260664	-0.726777	0.300237	0.413253	NA	NA	NA	NA	European	23263486	NA	NA	NA	NA	NA	ieu-a-1055	ieu-a-302	rs749671	Urate	110347	2450548	2013	Kottgen	Males and Females	Other	Risk factor
Wald ratio	Urate	Triglycerides	1	0.395778	0.17942	0.0423219	0.749235	0.0273922	NA	NA	NA	NA	European	23263486	NA	NA	NA	NA	NA	ieu-a-1055	ieu-a-302	rs9686661	Urate	110347	2450548	2013	Kottgen	Males and Females	Other	Risk factor
Supplementary table 10. SNP characteristics for the MR of obesity on gout.
SNP	effect_allele.exposure	other_allele.exposure	effect_allele.outcome	other_allele.outcome	beta.exposure	beta.outcome	eaf.exposure	eaf.outcome	remove	palindromic	ambiguous	id.outcome	chr	pos	se.outcome	samplesize.outcome	pval.outcome	outcome	originalname.outcome	outcome.deprecated	mr_keep.outcome	data_source.outcome	pos.exposure	se.exposure	pval.exposure	chr.exposure	samplesize.exposure	id.exposure	exposure	mr_keep.exposure	pval_origin.exposure	data_source.exposure	rsid
rs10182181	G	A	G	A	0.073	3.45004e-05	0.5	0.486242	FALSE	FALSE	FALSE	ukb-b-13251	2	25150296	0.00024408	462933	0.89	Non-cancer illness code, self-reported: gout || id:ukb-b-13251	Non-cancer illness code, self-reported: gout	Non-cancer illness code, self-reported: gout || ||	TRUE	igd	25150296	0.012	3.29997e-09	2	98635	ieu-a-90	Obesity class 1 || id:ieu-a-90	TRUE	reported	igd	rs10182181
rs11075989	T	C	T	C	0.21	0.000417463	0.407	0.394668	FALSE	FALSE	FALSE	ukb-b-13251	16	53819877	0.000249475	462933	0.0940005	Non-cancer illness code, self-reported: gout || id:ukb-b-13251	Non-cancer illness code, self-reported: gout	Non-cancer illness code, self-reported: gout || ||	TRUE	igd	53819877	0.012	5.00035e-67	16	98684	ieu-a-90	Obesity class 1 || id:ieu-a-90	TRUE	reported	igd	rs11075989
rs13130484	T	C	T	C	0.11	0.000152641	0.424	0.433632	FALSE	FALSE	FALSE	ukb-b-13251	4	45175691	0.000246709	462933	0.54	Non-cancer illness code, self-reported: gout || id:ukb-b-13251	Non-cancer illness code, self-reported: gout	Non-cancer illness code, self-reported: gout || ||	TRUE	igd	45175691	0.013	3.40017e-16	4	98425	ieu-a-90	Obesity class 1 || id:ieu-a-90	TRUE	reported	igd	rs13130484
rs13393304	G	A	G	A	0.18	0.000511964	0.89	0.82785	FALSE	FALSE	FALSE	ukb-b-13251	2	637830	0.000322722	462933	0.11	Non-cancer illness code, self-reported: gout || id:ukb-b-13251	Non-cancer illness code, self-reported: gout	Non-cancer illness code, self-reported: gout || ||	TRUE	igd	637830	0.017	9.49948e-27	2	93304	ieu-a-90	Obesity class 1 || id:ieu-a-90	TRUE	reported	igd	rs13393304
rs2030323	C	A	C	A	0.11	0.0004745	0.783	0.791258	FALSE	FALSE	FALSE	ukb-b-13251	11	27728539	0.000300007	462933	0.11	Non-cancer illness code, self-reported: gout || id:ukb-b-13251	Non-cancer illness code, self-reported: gout	Non-cancer illness code, self-reported: gout || ||	TRUE	igd	27728539	0.015	2.49977e-12	11	96889	ieu-a-90	Obesity class 1 || id:ieu-a-90	TRUE	reported	igd	rs2030323
rs2307111	C	T	C	T	-0.069	-0.000355213	0.425	0.394962	FALSE	FALSE	FALSE	ukb-b-13251	5	75003678	0.000249665	462933	0.15	Non-cancer illness code, self-reported: gout || id:ukb-b-13251	Non-cancer illness code, self-reported: gout	Non-cancer illness code, self-reported: gout || ||	TRUE	igd	75003678	0.013	3.29997e-08	5	98488	ieu-a-90	Obesity class 1 || id:ieu-a-90	TRUE	reported	igd	rs2307111
rs29939	G	A	G	A	0.072	0.000105028	0.667	0.674178	FALSE	FALSE	FALSE	ukb-b-13251	19	34310800	0.000260726	462933	0.69	Non-cancer illness code, self-reported: gout || id:ukb-b-13251	Non-cancer illness code, self-reported: gout	Non-cancer illness code, self-reported: gout || ||	TRUE	igd	34310800	0.013	4.20001e-08	19	96557	ieu-a-90	Obesity class 1 || id:ieu-a-90	TRUE	reported	igd	rs29939
rs527248	G	A	G	A	0.11	0.000503045	0.263	0.209031	FALSE	FALSE	FALSE	ukb-b-13251	1	177875514	0.000299984	462933	0.0940005	Non-cancer illness code, self-reported: gout || id:ukb-b-13251	Non-cancer illness code, self-reported: gout	Non-cancer illness code, self-reported: gout || ||	TRUE	igd	177875514	0.016	6.29941e-13	1	96419	ieu-a-90	Obesity class 1 || id:ieu-a-90	TRUE	reported	igd	rs527248
rs7138803	A	G	A	G	0.084	-6.57074e-05	0.442	0.369175	FALSE	FALSE	FALSE	ukb-b-13251	12	50247468	0.00025254	462933	0.79	Non-cancer illness code, self-reported: gout || id:ukb-b-13251	Non-cancer illness code, self-reported: gout	Non-cancer illness code, self-reported: gout || ||	TRUE	igd	50247468	0.013	2.60016e-11	12	98653	ieu-a-90	Obesity class 1 || id:ieu-a-90	TRUE	reported	igd	rs7138803
rs7141420	T	C	T	C	0.079	0.00046094	0.621	0.516592	FALSE	FALSE	FALSE	ukb-b-13251	14	79899454	0.000245703	462933	0.061	Non-cancer illness code, self-reported: gout || id:ukb-b-13251	Non-cancer illness code, self-reported: gout	Non-cancer illness code, self-reported: gout || ||	TRUE	igd	79899454	0.012	2.30001e-10	14	98622	ieu-a-90	Obesity class 1 || id:ieu-a-90	TRUE	reported	igd	rs7141420
rs7531118	C	T	C	T	0.08	8.92522e-05	0.608	0.531137	FALSE	FALSE	FALSE	ukb-b-13251	1	72837239	0.00024628	462933	0.719999	Non-cancer illness code, self-reported: gout || id:ukb-b-13251	Non-cancer illness code, self-reported: gout	Non-cancer illness code, self-reported: gout || ||	TRUE	igd	72837239	0.013	4.60002e-10	1	98523	ieu-a-90	Obesity class 1 || id:ieu-a-90	TRUE	reported	igd	rs7531118
rs8028313	G	C	G	C	-0.1	-3.11633e-05	0.22	0.223509	FALSE	TRUE	FALSE	ukb-b-13251	15	68043057	0.000292849	462933	0.92	Non-cancer illness code, self-reported: gout || id:ukb-b-13251	Non-cancer illness code, self-reported: gout	Non-cancer illness code, self-reported: gout || ||	TRUE	igd	68043057	0.015	1.69981e-11	15	96843	ieu-a-90	Obesity class 1 || id:ieu-a-90	TRUE	reported	igd	rs8028313
rs987237	G	A	G	A	0.13	0.00066235	0.098	0.179582	FALSE	FALSE	FALSE	ukb-b-13251	6	50803050	0.000317662	462933	0.0369999	Non-cancer illness code, self-reported: gout || id:ukb-b-13251	Non-cancer illness code, self-reported: gout	Non-cancer illness code, self-reported: gout || ||	TRUE	igd	50803050	0.016	1e-16	6	95109	ieu-a-90	Obesity class 1 || id:ieu-a-90	TRUE	reported	igd	rs987237
Supplementary table 11. SNP characteristics for the MR of obesity on urate.
SNP	effect_allele.exposure	other_allele.exposure	effect_allele.outcome	other_allele.outcome	beta.exposure	beta.outcome	eaf.exposure	eaf.outcome	remove	palindromic	ambiguous	id.outcome	chr	pos	se.outcome	samplesize.outcome	pval.outcome	outcome	mr_keep.outcome	pos.exposure	se.exposure	pval.exposure	chr.exposure	samplesize.exposure	id.exposure	exposure	mr_keep.exposure	pval_origin.exposure	data_source.exposure	rsid
rs10182181	G	A	G	A	0.073	0.0018	0.5	NA	FALSE	FALSE	FALSE	ieu-a-1055	2	25150296	0.0054	109975	0.752416	Urate || id:ieu-a-1055	TRUE	25150296	0.012	3.29997e-09	2	98635	ieu-a-90	Obesity class 1 || id:ieu-a-90	TRUE	reported	igd	rs10182181
rs11075989	T	C	T	C	0.21	0.023	0.407	NA	FALSE	FALSE	FALSE	ieu-a-1055	16	53819877	0.0057	102860	0.000131862	Urate || id:ieu-a-1055	TRUE	53819877	0.012	5.00035e-67	16	98684	ieu-a-90	Obesity class 1 || id:ieu-a-90	TRUE	reported	igd	rs11075989
rs13130484	T	C	T	C	0.11	0.015	0.424	NA	FALSE	FALSE	FALSE	ieu-a-1055	4	45175691	0.0057	103766	0.0122541	Urate || id:ieu-a-1055	TRUE	45175691	0.013	3.40017e-16	4	98425	ieu-a-90	Obesity class 1 || id:ieu-a-90	TRUE	reported	igd	rs13130484
rs13393304	G	A	G	A	0.18	0.031	0.89	NA	FALSE	FALSE	FALSE	ieu-a-1055	2	637830	0.0072	108212	3.44516e-05	Urate || id:ieu-a-1055	TRUE	637830	0.017	9.49948e-27	2	93304	ieu-a-90	Obesity class 1 || id:ieu-a-90	TRUE	reported	igd	rs13393304
rs2030323	C	A	C	A	0.11	0.017	0.783	NA	FALSE	FALSE	FALSE	ieu-a-1055	11	27728539	0.0065	110092	0.0107577	Urate || id:ieu-a-1055	TRUE	27728539	0.015	2.49977e-12	11	96889	ieu-a-90	Obesity class 1 || id:ieu-a-90	TRUE	reported	igd	rs2030323
rs2307111	C	T	C	T	-0.069	-0.0027	0.425	NA	FALSE	FALSE	FALSE	ieu-a-1055	5	75003678	0.0055	105467	0.646889	Urate || id:ieu-a-1055	TRUE	75003678	0.013	3.29997e-08	5	98488	ieu-a-90	Obesity class 1 || id:ieu-a-90	TRUE	reported	igd	rs2307111
rs29939	G	A	G	A	0.072	0.0084	0.667	NA	FALSE	FALSE	FALSE	ieu-a-1055	19	34310800	0.0057	109249	0.166856	Urate || id:ieu-a-1055	TRUE	34310800	0.013	4.20001e-08	19	96557	ieu-a-90	Obesity class 1 || id:ieu-a-90	TRUE	reported	igd	rs29939
rs4929923	C	T	C	T	0.075	0.0019	0.729	NA	FALSE	FALSE	FALSE	ieu-a-1055	11	8639200	0.0055	109766	0.741093	Urate || id:ieu-a-1055	TRUE	8639200	0.013	8e-09	11	98328	ieu-a-90	Obesity class 1 || id:ieu-a-90	TRUE	reported	igd	rs4929923
rs527248	G	A	G	A	0.11	0.011	0.263	NA	FALSE	FALSE	FALSE	ieu-a-1055	1	177875514	0.0069	109757	0.145877	Urate || id:ieu-a-1055	TRUE	177875514	0.016	6.29941e-13	1	96419	ieu-a-90	Obesity class 1 || id:ieu-a-90	TRUE	reported	igd	rs527248
rs7138803	A	G	A	G	0.084	0.015	0.442	NA	FALSE	FALSE	FALSE	ieu-a-1055	12	50247468	0.0058	110147	0.0129888	Urate || id:ieu-a-1055	TRUE	50247468	0.013	2.60016e-11	12	98653	ieu-a-90	Obesity class 1 || id:ieu-a-90	TRUE	reported	igd	rs7138803
rs7141420	T	C	T	C	0.079	0.0082	0.621	NA	FALSE	FALSE	FALSE	ieu-a-1055	14	79899454	0.0054	109975	0.152294	Urate || id:ieu-a-1055	TRUE	79899454	0.012	2.30001e-10	14	98622	ieu-a-90	Obesity class 1 || id:ieu-a-90	TRUE	reported	igd	rs7141420
rs887912	C	T	C	T	-0.082	-0.017	0.681	NA	FALSE	FALSE	FALSE	ieu-a-1055	2	59302877	0.0061	105492	0.00925572	Urate || id:ieu-a-1055	TRUE	59302877	0.014	2.30001e-09	2	97424	ieu-a-90	Obesity class 1 || id:ieu-a-90	TRUE	reported	igd	rs887912
rs987237	G	A	G	A	0.13	0.027	0.098	NA	FALSE	FALSE	FALSE	ieu-a-1055	6	50803050	0.0073	103183	0.000421124	Urate || id:ieu-a-1055	TRUE	50803050	0.016	1e-16	6	95109	ieu-a-90	Obesity class 1 || id:ieu-a-90	TRUE	reported	igd	rs987237
Supplementary table 12. SNP characteristics for the MR of urate levels on gout.
SNP	effect_allele.exposure	other_allele.exposure	effect_allele.outcome	other_allele.outcome	beta.exposure	beta.outcome	eaf.exposure	eaf.outcome	remove	palindromic	ambiguous	id.outcome	chr	pos	se.outcome	samplesize.outcome	pval.outcome	outcome	originalname.outcome	outcome.deprecated	mr_keep.outcome	data_source.outcome	chr.exposure	se.exposure	samplesize.exposure	pval.exposure	pos.exposure	id.exposure	exposure	ncase	ncontrol
rs10761587	C	T	C	T	-0.062	-0.00138576	NA	0.887134	FALSE	FALSE	FALSE	gout	10	52649193	0.000391196	462933	0.0004	gout	Non-cancer illness code, self-reported: gout	Non-cancer illness code, self-reported: gout || ||	TRUE	igd	10	0.0091	107891	9.58297e-11	52649193	urate	urate	6543	456390
rs11264341	T	C	T	C	-0.048	-0.00139121	NA	0.427141	FALSE	FALSE	FALSE	gout	1	155151493	0.000246171	462933	1.6e-08	gout	Non-cancer illness code, self-reported: gout	Non-cancer illness code, self-reported: gout || ||	TRUE	igd	1	0.0059	105030	1.03896e-14	155151493	urate	urate
rs1165151	G	T	G	T	0.092	0.00251267	NA	0.548058	FALSE	FALSE	FALSE	gout	6	25821616	0.000245111	462933	1.20005e-24	gout	Non-cancer illness code, self-reported: gout	Non-cancer illness code, self-reported: gout || ||	TRUE	igd	6	0.0054	109945	4.51856e-60	25821616	urate	urate
rs1171614	C	T	C	T	0.074	0.00244253	NA	0.769087	FALSE	FALSE	FALSE	gout	10	61469538	0.000289933	462933	3.59998e-17	gout	Non-cancer illness code, self-reported: gout	Non-cancer illness code, self-reported: gout || ||	TRUE	igd	10	0.0071	103697	6.47739e-23	61469538	urate	urate
rs1394125	A	G	A	G	0.043	0.00100027	NA	0.362576	FALSE	FALSE	FALSE	gout	15	76158983	0.000253705	462933	8.09991e-05	gout	Non-cancer illness code, self-reported: gout	Non-cancer illness code, self-reported: gout || ||	TRUE	igd	15	0.0063	105463	9.77913e-11	76158983	urate	urate
rs1471633	C	A	C	A	-0.061	-0.00202325	NA	0.534529	FALSE	FALSE	FALSE	gout	1	145723739	0.000244422	462933	1.29987e-16	gout	Non-cancer illness code, self-reported: gout	Non-cancer illness code, self-reported: gout || ||	TRUE	igd	1	0.0054	108616	1.39959e-26	145723739	urate	urate
rs2078267	T	C	T	C	-0.078	-0.00255056	NA	0.546163	FALSE	FALSE	FALSE	gout	11	64334114	0.000245037	462933	2.29985e-25	gout	Non-cancer illness code, self-reported: gout	Non-cancer illness code, self-reported: gout || ||	TRUE	igd	11	0.0059	97904	8.7277e-36	64334114	urate	urate
rs2307394	C	T	C	T	0.035	0.000681478	NA	0.304085	FALSE	FALSE	FALSE	gout	2	148716428	0.000265557	462933	0.01	gout	Non-cancer illness code, self-reported: gout	Non-cancer illness code, self-reported: gout || ||	TRUE	igd	2	0.0057	109642	7.26457e-09	148716428	urate	urate
rs3741414	T	C	T	C	-0.071	-0.00240552	NA	0.240627	FALSE	FALSE	FALSE	gout	12	57844049	0.000284743	462933	2.99985e-17	gout	Non-cancer illness code, self-reported: gout	Non-cancer illness code, self-reported: gout || ||	TRUE	igd	12	0.007	102628	9.7949e-22	57844049	urate	urate
rs642803	T	C	T	C	-0.043	-0.00130441	NA	0.464951	FALSE	FALSE	FALSE	gout	11	65560620	0.000244766	462933	9.90011e-08	gout	Non-cancer illness code, self-reported: gout	Non-cancer illness code, self-reported: gout || ||	TRUE	igd	11	0.0054	109895	4.5144e-14	65560620	urate	urate
rs653178	T	C	T	C	-0.036	-0.0011764	NA	0.516535	FALSE	FALSE	FALSE	gout	12	112007756	0.000243749	462933	1.40001e-06	gout	Non-cancer illness code, self-reported: gout	Non-cancer illness code, self-reported: gout || ||	TRUE	igd	12	0.0054	110119	2.44748e-10	112007756	urate	urate
rs6598541	G	A	G	A	-0.044	-0.0010868	NA	0.643608	FALSE	FALSE	FALSE	gout	15	99271135	0.000255261	462933	2.1e-05	gout	Non-cancer illness code, self-reported: gout	Non-cancer illness code, self-reported: gout || ||	TRUE	igd	15	0.0057	109224	5.19996e-13	99271135	urate	urate
rs6770152	T	G	T	G	-0.048	-0.00144796	NA	0.575847	FALSE	FALSE	FALSE	gout	3	53100214	0.000247455	462933	4.90004e-09	gout	Non-cancer illness code, self-reported: gout	Non-cancer illness code, self-reported: gout || ||	TRUE	igd	3	0.0056	109889	2.66318e-16	53100214	urate	urate
rs7193778	T	C	T	C	-0.047	-0.00186833	NA	0.850421	FALSE	FALSE	FALSE	gout	16	69563890	0.000343406	462933	5.30005e-08	gout	Non-cancer illness code, self-reported: gout	Non-cancer illness code, self-reported: gout || ||	TRUE	igd	16	0.0079	109915	2.35923e-08	69563890	urate	urate
rs7224610	A	C	A	C	-0.038	-0.00114274	NA	0.600901	FALSE	FALSE	FALSE	gout	17	53364788	0.000251245	462933	5.39995e-06	gout	Non-cancer illness code, self-reported: gout	Non-cancer illness code, self-reported: gout || ||	TRUE	igd	17	0.0055	110044	4.73915e-11	53364788	urate	urate
rs729761	G	T	G	T	0.046	0.000777536	NA	0.711869	FALSE	FALSE	FALSE	gout	6	43804571	0.000272088	462933	0.00430002	gout	Non-cancer illness code, self-reported: gout	Non-cancer illness code, self-reported: gout || ||	TRUE	igd	6	0.0063	108706	3.05351e-12	43804571	urate	urate
Supplementary table 13. SNP characteristics for the MR of urate on type 2 diabetes (T2D).
SNP	effect_allele.exposure	other_allele.exposure	effect_allele.outcome	other_allele.outcome	beta.exposure	beta.outcome	eaf.exposure	eaf.outcome	remove	palindromic	ambiguous	id.outcome	se.outcome	samplesize.outcome	ncase.outcome	ncontrol.outcome	pval.outcome	units.outcome	outcome	consortium.outcome	year.outcome	pmid.outcome	category.outcome	subcategory.outcome	originalname.outcome	outcome.deprecated	mr_keep.outcome	data_source.outcome	proxy.outcome	target_snp.outcome	proxy_snp.outcome	target_a1.outcome	target_a2.outcome	proxy_a1.outcome	proxy_a2.outcome	id.exposure	se.exposure	pval.exposure	samplesize.exposure	ncase.exposure	ncontrol.exposure	units.exposure	exposure
rs1165151	T	G	T	G	-0.092	-0.00216033	NA	NA	FALSE	FALSE	FALSE	24	0.0120011	80654	34840	114981	0.8571	log odds	Type 2 diabetes || id:24	DIAGRAMplusMetabochip	2012	22885922	Disease	Diabetes	Type 2 diabetes	Type 2 diabetes || DIAGRAMplusMetabochip || 2012	TRUE	mrbase	TRUE	rs1165151	rs1185978	T	G	A	G	1055	0.0054	4.51858e-60	110347	NA	NA	mg/dl	Urate || id:1055
rs1178977	A	G	A	G	0.05	-0.0183319	NA	NA	FALSE	FALSE	FALSE	24	0.0151887	80639	34840	114981	0.227447	log odds	Type 2 diabetes || id:24	DIAGRAMplusMetabochip	2012	22885922	Disease	Diabetes	Type 2 diabetes	Type 2 diabetes || DIAGRAMplusMetabochip || 2012	TRUE	mrbase	NA	NA	NA	NA	NA	NA	NA	1055	0.0069	6.68231e-12	110347	NA	NA	mg/dl	Urate || id:1055
rs2231142	T	G	T	G	0.22	-0.0172774	NA	NA	FALSE	FALSE	FALSE	24	0.0200802	80656	34840	114981	0.389544	log odds	Type 2 diabetes || id:24	DIAGRAMplusMetabochip	2012	22885922	Disease	Diabetes	Type 2 diabetes	Type 2 diabetes || DIAGRAMplusMetabochip || 2012	TRUE	mrbase	NA	NA	NA	NA	NA	NA	NA	1055	0.0091	4.43247e-116	110347	NA	NA	mg/dl	Urate || id:1055
rs3741414	T	C	T	C	-0.071	0.0165739	NA	NA	FALSE	FALSE	FALSE	24	0.01418	80649	34840	114981	0.242461	log odds	Type 2 diabetes || id:24	DIAGRAMplusMetabochip	2012	22885922	Disease	Diabetes	Type 2 diabetes	Type 2 diabetes || DIAGRAMplusMetabochip || 2012	TRUE	mrbase	NA	NA	NA	NA	NA	NA	NA	1055	0.007	9.79399e-22	110347	NA	NA	mg/dl	Urate || id:1055
rs653178	T	C	T	C	-0.036	-0.00623439	NA	NA	FALSE	FALSE	FALSE	24	0.0119217	84136	34840	114981	0.601056	log odds	Type 2 diabetes || id:24	DIAGRAMplusMetabochip	2012	22885922	Disease	Diabetes	Type 2 diabetes	Type 2 diabetes || DIAGRAMplusMetabochip || 2012	TRUE	mrbase	NA	NA	NA	NA	NA	NA	NA	1055	0.0054	2.44748e-10	110347	NA	NA	mg/dl	Urate || id:1055
rs6598541	A	G	A	G	0.044	0.0103592	NA	NA	FALSE	FALSE	FALSE	24	0.0124601	78959	34840	114981	0.405745	log odds	Type 2 diabetes || id:24	DIAGRAMplusMetabochip	2012	22885922	Disease	Diabetes	Type 2 diabetes	Type 2 diabetes || DIAGRAMplusMetabochip || 2012	TRUE	mrbase	NA	NA	NA	NA	NA	NA	NA	1055	0.0057	5.19961e-13	110347	NA	NA	mg/dl	Urate || id:1055
Supplementary table 14. SNP characteristics for the MR of obesity on HDL cholesterol.
SNP	effect_allele.exposure	other_allele.exposure	effect_allele.outcome	other_allele.outcome	beta.exposure	beta.outcome	eaf.exposure	eaf.outcome	remove	palindromic	ambiguous	id.outcome	chr	pos	se.outcome	samplesize.outcome	pval.outcome	outcome	originalname.outcome	outcome.deprecated	mr_keep.outcome	data_source.outcome	pos.exposure	se.exposure	pval.exposure	chr.exposure	samplesize.exposure	id.exposure	exposure	mr_keep.exposure	pval_origin.exposure	data_source.exposure	action	mr_keep
rs10182181	G	A	G	A	0.073	-0.0052	0.5	0.4565	FALSE	FALSE	FALSE	ieu-a-299	2	25150296	0.0034	187005	0.1176	HDL cholesterol || id:ieu-a-299	HDL cholesterol	HDL cholesterol || ||	TRUE	igd	25150296	0.012	3.29997e-09	2	98635	ieu-a-90	Obesity class 1 || id:ieu-a-90	TRUE	reported	igd	2	TRUE
rs11075989	T	C	T	C	0.21	-0.0171	0.407	0.4222	FALSE	FALSE	FALSE	ieu-a-299	16	53819877	0.0035	184024	1.88799e-07	HDL cholesterol || id:ieu-a-299	HDL cholesterol	HDL cholesterol || ||	TRUE	igd	53819877	0.012	5.00035e-67	16	98684	ieu-a-90	Obesity class 1 || id:ieu-a-90	TRUE	reported	igd	2	TRUE
rs13130484	T	C	T	C	0.11	-0.0078	0.424	0.4182	FALSE	FALSE	FALSE	ieu-a-299	4	45175691	0.0035	187119	0.0280001	HDL cholesterol || id:ieu-a-299	HDL cholesterol	HDL cholesterol || ||	TRUE	igd	45175691	0.013	3.40017e-16	4	98425	ieu-a-90	Obesity class 1 || id:ieu-a-90	TRUE	reported	igd	2	TRUE
rs13393304	G	A	G	A	0.18	-0.013	0.89	0.8206	FALSE	FALSE	FALSE	ieu-a-299	2	637830	0.0045	185214	0.00686199	HDL cholesterol || id:ieu-a-299	HDL cholesterol	HDL cholesterol || ||	TRUE	igd	637830	0.017	9.49948e-27	2	93304	ieu-a-90	Obesity class 1 || id:ieu-a-90	TRUE	reported	igd	2	TRUE
rs2030323	C	A	C	A	0.11	-0.0083	0.783	0.7625	FALSE	FALSE	FALSE	ieu-a-299	11	27728539	0.0042	187129	0.0484697	HDL cholesterol || id:ieu-a-299	HDL cholesterol	HDL cholesterol || ||	TRUE	igd	27728539	0.015	2.49977e-12	11	96889	ieu-a-90	Obesity class 1 || id:ieu-a-90	TRUE	reported	igd	2	TRUE
rs2307111	C	T	C	T	-0.069	0.011	0.425	0.4116	FALSE	FALSE	FALSE	ieu-a-299	5	75003678	0.0034	187096	0.00154198	HDL cholesterol || id:ieu-a-299	HDL cholesterol	HDL cholesterol || ||	TRUE	igd	75003678	0.013	3.29997e-08	5	98488	ieu-a-90	Obesity class 1 || id:ieu-a-90	TRUE	reported	igd	2	TRUE
rs29939	G	A	G	A	0.072	0.0024	0.667	0.6847	FALSE	FALSE	FALSE	ieu-a-299	19	34310800	0.005	92820	0.7019	HDL cholesterol || id:ieu-a-299	HDL cholesterol	HDL cholesterol || ||	TRUE	igd	34310800	0.013	4.20001e-08	19	96557	ieu-a-90	Obesity class 1 || id:ieu-a-90	TRUE	reported	igd	2	TRUE
rs4929923	C	T	C	T	0.075	-0.0046	0.729	0.6227	FALSE	FALSE	FALSE	ieu-a-299	11	8639200	0.0035	187004	0.1631	HDL cholesterol || id:ieu-a-299	HDL cholesterol	HDL cholesterol || ||	TRUE	igd	8639200	0.013	8e-09	11	98328	ieu-a-90	Obesity class 1 || id:ieu-a-90	TRUE	reported	igd	2	TRUE
rs527248	G	A	G	A	0.11	-0.0107	0.263	0.1966	FALSE	FALSE	FALSE	ieu-a-299	1	177875514	0.0043	183768	0.0167201	HDL cholesterol || id:ieu-a-299	HDL cholesterol	HDL cholesterol || ||	TRUE	igd	177875514	0.016	6.29941e-13	1	96419	ieu-a-90	Obesity class 1 || id:ieu-a-90	TRUE	reported	igd	2	TRUE
rs7138803	A	G	A	G	0.084	-0.0122	0.442	0.343	FALSE	FALSE	FALSE	ieu-a-299	12	50247468	0.0035	187071	0.000553694	HDL cholesterol || id:ieu-a-299	HDL cholesterol	HDL cholesterol || ||	TRUE	igd	50247468	0.013	2.60016e-11	12	98653	ieu-a-90	Obesity class 1 || id:ieu-a-90	TRUE	reported	igd	2	TRUE
rs7141420	T	C	T	C	0.079	-0.0048	0.621	0.5237	FALSE	FALSE	FALSE	ieu-a-299	14	79899454	0.0034	187036	0.0863098	HDL cholesterol || id:ieu-a-299	HDL cholesterol	HDL cholesterol || ||	TRUE	igd	79899454	0.012	2.30001e-10	14	98622	ieu-a-90	Obesity class 1 || id:ieu-a-90	TRUE	reported	igd	2	TRUE
rs7531118	C	T	C	T	0.08	-0.0066	0.608	0.5488	FALSE	FALSE	FALSE	ieu-a-299	1	72837239	0.0035	187039	0.0448095	HDL cholesterol || id:ieu-a-299	HDL cholesterol	HDL cholesterol || ||	TRUE	igd	72837239	0.013	4.60002e-10	1	98523	ieu-a-90	Obesity class 1 || id:ieu-a-90	TRUE	reported	igd	2	TRUE
rs8028313	G	C	G	C	-0.1	0.0122	0.22	0.2296	FALSE	TRUE	FALSE	ieu-a-299	15	68043057	0.0042	185388	0.0129999	HDL cholesterol || id:ieu-a-299	HDL cholesterol	HDL cholesterol || ||	TRUE	igd	68043057	0.015	1.69981e-11	15	96843	ieu-a-90	Obesity class 1 || id:ieu-a-90	TRUE	reported	igd	2	TRUE
rs887912	C	T	C	T	-0.082	0.0055	0.681	0.7309	FALSE	FALSE	FALSE	ieu-a-299	2	59302877	0.0038	187121	0.0957503	HDL cholesterol || id:ieu-a-299	HDL cholesterol	HDL cholesterol || ||	TRUE	igd	59302877	0.014	2.30001e-09	2	97424	ieu-a-90	Obesity class 1 || id:ieu-a-90	TRUE	reported	igd	2	TRUE
Supplementary table 15. SNP characteristics for the MR of obesity on LDL cholesterol.
SNP	effect_allele.exposure	other_allele.exposure	effect_allele.outcome	other_allele.outcome	beta.exposure	beta.outcome	eaf.exposure	eaf.outcome	remove	palindromic	ambiguous	id.outcome	chr	pos	se.outcome	samplesize.outcome	pval.outcome	outcome	originalname.outcome	outcome.deprecated	mr_keep.outcome	data_source.outcome	pos.exposure	se.exposure	pval.exposure	chr.exposure	samplesize.exposure	id.exposure	exposure
rs11075989	T	C	T	C	0.21	0.0005	0.407	0.4222	FALSE	FALSE	FALSE	ieu-a-300	16	53819877	0.0037	170005	0.8858	LDL cholesterol || id:ieu-a-300	LDL cholesterol	LDL cholesterol || ||	TRUE	igd	53819877	0.012	5.00035e-67	16	98684	ieu-a-90	Obesity class 1 || id:ieu-a-90
rs13393304	G	A	G	A	0.18	-0.011	0.89	0.8206	FALSE	FALSE	FALSE	ieu-a-300	2	637830	0.0049	171157	0.01275	LDL cholesterol || id:ieu-a-300	LDL cholesterol	LDL cholesterol || ||	TRUE	igd	637830	0.017	9.49948e-27	2	93304	ieu-a-90	Obesity class 1 || id:ieu-a-90
rs2030323	C	A	C	A	0.11	-0.0013	0.783	0.7625	FALSE	FALSE	FALSE	ieu-a-300	11	27728539	0.0045	173053	0.680899	LDL cholesterol || id:ieu-a-300	LDL cholesterol	LDL cholesterol || ||	TRUE	igd	27728539	0.015	2.49977e-12	11	96889	ieu-a-90	Obesity class 1 || id:ieu-a-90
rs29939	G	A	G	A	0.072	-0.0009	0.667	0.6847	FALSE	FALSE	FALSE	ieu-a-300	19	34310800	0.0055	88433	0.8006	LDL cholesterol || id:ieu-a-300	LDL cholesterol	LDL cholesterol || ||	TRUE	igd	34310800	0.013	4.20001e-08	19	96557	ieu-a-90	Obesity class 1 || id:ieu-a-90
rs4929923	C	T	C	T	0.075	-0.0016	0.729	0.6227	FALSE	FALSE	FALSE	ieu-a-300	11	8639200	0.0038	172945	0.6383	LDL cholesterol || id:ieu-a-300	LDL cholesterol	LDL cholesterol || ||	TRUE	igd	8639200	0.013	8e-09	11	98328	ieu-a-90	Obesity class 1 || id:ieu-a-90
rs523288	T	A	T	A	0.13	0.0003	0.288	0.2309	FALSE	TRUE	FALSE	ieu-a-300	18	57848369	0.0045	164665	0.8927	LDL cholesterol || id:ieu-a-300	LDL cholesterol	LDL cholesterol || ||	TRUE	igd	57848369	0.015	1.80011e-19	18	95478	ieu-a-90	Obesity class 1 || id:ieu-a-90
rs527248	G	A	G	A	0.11	-0.0082	0.263	0.1966	FALSE	FALSE	FALSE	ieu-a-300	1	177875514	0.0046	169739	0.1399	LDL cholesterol || id:ieu-a-300	LDL cholesterol	LDL cholesterol || ||	TRUE	igd	177875514	0.016	6.29941e-13	1	96419	ieu-a-90	Obesity class 1 || id:ieu-a-90
rs7138803	A	G	A	G	0.084	-0.0003	0.442	0.343	FALSE	FALSE	FALSE	ieu-a-300	12	50247468	0.0038	172999	0.6775	LDL cholesterol || id:ieu-a-300	LDL cholesterol	LDL cholesterol || ||	TRUE	igd	50247468	0.013	2.60016e-11	12	98653	ieu-a-90	Obesity class 1 || id:ieu-a-90
rs7141420	T	C	T	C	0.079	0.0011	0.621	0.5237	FALSE	FALSE	FALSE	ieu-a-300	14	79899454	0.0037	172959	0.7778	LDL cholesterol || id:ieu-a-300	LDL cholesterol	LDL cholesterol || ||	TRUE	igd	79899454	0.012	2.30001e-10	14	98622	ieu-a-90	Obesity class 1 || id:ieu-a-90
rs7531118	C	T	C	T	0.08	-0.0025	0.608	0.5488	FALSE	FALSE	FALSE	ieu-a-300	1	72837239	0.0037	172983	0.707301	LDL cholesterol || id:ieu-a-300	LDL cholesterol	LDL cholesterol || ||	TRUE	igd	72837239	0.013	4.60002e-10	1	98523	ieu-a-90	Obesity class 1 || id:ieu-a-90
rs8028313	G	C	G	C	-0.1	0.0002	0.22	0.2296	FALSE	TRUE	FALSE	ieu-a-300	15	68043057	0.0045	171387	0.9389	LDL cholesterol || id:ieu-a-300	LDL cholesterol	LDL cholesterol || ||	TRUE	igd	68043057	0.015	1.69981e-11	15	96843	ieu-a-90	Obesity class 1 || id:ieu-a-90
rs887912	C	T	C	T	-0.082	-0.0035	0.681	0.7309	FALSE	FALSE	FALSE	ieu-a-300	2	59302877	0.004	173045	0.583399	LDL cholesterol || id:ieu-a-300	LDL cholesterol	LDL cholesterol || ||	TRUE	igd	59302877	0.014	2.30001e-09	2	97424	ieu-a-90	Obesity class 1 || id:ieu-a-90
rs9816226	T	A	T	A	0.11	0.0029	0.851	0.8087	FALSE	TRUE	FALSE	ieu-a-300	3	185834499	0.0048	172813	0.5709	LDL cholesterol || id:ieu-a-300	LDL cholesterol	LDL cholesterol || ||	TRUE	igd	185834499	0.016	1e-11	3	96354	ieu-a-90	Obesity class 1 || id:ieu-a-90
Supplementary table 16. SNP characteristics for the MR of obesity on triglycerides.
SNP	effect_allele.exposure	other_allele.exposure	effect_allele.outcome	other_allele.outcome	beta.exposure	beta.outcome	eaf.exposure	eaf.outcome	remove	palindromic	ambiguous	id.outcome	chr	pos	se.outcome	samplesize.outcome	pval.outcome	outcome	originalname.outcome	outcome.deprecated	mr_keep.outcome	data_source.outcome	pos.exposure	se.exposure	pval.exposure	chr.exposure	samplesize.exposure	id.exposure	exposure
rs10182181	G	A	G	A	0.073	0.0048	0.5	0.4565	FALSE	FALSE	FALSE	ieu-a-302	2	25150296	0.0033	177702	0.2247	Triglycerides || id:ieu-a-302	Triglycerides	Triglycerides || ||	TRUE	igd	25150296	0.012	3.29997e-09	2	98635	ieu-a-90	Obesity class 1 || id:ieu-a-90
rs11075989	T	C	T	C	0.21	0.0163	0.407	0.4222	FALSE	FALSE	FALSE	ieu-a-302	16	53819877	0.0034	174684	6.07198e-06	Triglycerides || id:ieu-a-302	Triglycerides	Triglycerides || ||	TRUE	igd	53819877	0.012	5.00035e-67	16	98684	ieu-a-90	Obesity class 1 || id:ieu-a-90
rs13130484	T	C	T	C	0.11	0.0101	0.424	0.4182	FALSE	FALSE	FALSE	ieu-a-302	4	45175691	0.0034	177815	0.00155998	Triglycerides || id:ieu-a-302	Triglycerides	Triglycerides || ||	TRUE	igd	45175691	0.013	3.40017e-16	4	98425	ieu-a-90	Obesity class 1 || id:ieu-a-90
rs13393304	G	A	G	A	0.18	0.0087	0.89	0.8206	FALSE	FALSE	FALSE	ieu-a-302	2	637830	0.0044	175913	0.0237799	Triglycerides || id:ieu-a-302	Triglycerides	Triglycerides || ||	TRUE	igd	637830	0.017	9.49948e-27	2	93304	ieu-a-90	Obesity class 1 || id:ieu-a-90
rs2030323	C	A	C	A	0.11	0.0138	0.783	0.7625	FALSE	FALSE	FALSE	ieu-a-302	11	27728539	0.0041	177823	0.00188899	Triglycerides || id:ieu-a-302	Triglycerides	Triglycerides || ||	TRUE	igd	27728539	0.015	2.49977e-12	11	96889	ieu-a-90	Obesity class 1 || id:ieu-a-90
rs2307111	C	T	C	T	-0.069	-0.0035	0.425	0.4116	FALSE	FALSE	FALSE	ieu-a-302	5	75003678	0.0034	177795	0.3952	Triglycerides || id:ieu-a-302	Triglycerides	Triglycerides || ||	TRUE	igd	75003678	0.013	3.29997e-08	5	98488	ieu-a-90	Obesity class 1 || id:ieu-a-90
rs29939	G	A	G	A	0.072	-0.0031	0.667	0.6847	FALSE	FALSE	FALSE	ieu-a-302	19	34310800	0.0049	89485	0.5082	Triglycerides || id:ieu-a-302	Triglycerides	Triglycerides || ||	TRUE	igd	34310800	0.013	4.20001e-08	19	96557	ieu-a-90	Obesity class 1 || id:ieu-a-90
rs523288	T	A	T	A	0.13	0.0126	0.288	0.2309	FALSE	TRUE	FALSE	ieu-a-302	18	57848369	0.004	169079	0.000488101	Triglycerides || id:ieu-a-302	Triglycerides	Triglycerides || ||	TRUE	igd	57848369	0.015	1.80011e-19	18	95478	ieu-a-90	Obesity class 1 || id:ieu-a-90
rs527248	G	A	G	A	0.11	0.0044	0.263	0.1966	FALSE	FALSE	FALSE	ieu-a-302	1	177875514	0.0042	174409	0.1785	Triglycerides || id:ieu-a-302	Triglycerides	Triglycerides || ||	TRUE	igd	177875514	0.016	6.29941e-13	1	96419	ieu-a-90	Obesity class 1 || id:ieu-a-90
rs7138803	A	G	A	G	0.084	0.0103	0.442	0.343	FALSE	FALSE	FALSE	ieu-a-302	12	50247468	0.0034	177769	0.00313098	Triglycerides || id:ieu-a-302	Triglycerides	Triglycerides || ||	TRUE	igd	50247468	0.013	2.60016e-11	12	98653	ieu-a-90	Obesity class 1 || id:ieu-a-90
rs7141420	T	C	T	C	0.079	0.0089	0.621	0.5237	FALSE	FALSE	FALSE	ieu-a-302	14	79899454	0.0033	177735	0.0116001	Triglycerides || id:ieu-a-302	Triglycerides	Triglycerides || ||	TRUE	igd	79899454	0.012	2.30001e-10	14	98622	ieu-a-90	Obesity class 1 || id:ieu-a-90
rs7531118	C	T	C	T	0.08	0.008	0.608	0.5488	FALSE	FALSE	FALSE	ieu-a-302	1	72837239	0.0034	177753	0.0475598	Triglycerides || id:ieu-a-302	Triglycerides	Triglycerides || ||	TRUE	igd	72837239	0.013	4.60002e-10	1	98523	ieu-a-90	Obesity class 1 || id:ieu-a-90
rs8028313	G	C	G	C	-0.1	-0.0059	0.22	0.2296	FALSE	TRUE	FALSE	ieu-a-302	15	68043057	0.0041	176075	0.1459	Triglycerides || id:ieu-a-302	Triglycerides	Triglycerides || ||	TRUE	igd	68043057	0.015	1.69981e-11	15	96843	ieu-a-90	Obesity class 1 || id:ieu-a-90
rs887912	C	T	C	T	-0.082	-0.0104	0.681	0.7309	FALSE	FALSE	FALSE	ieu-a-302	2	59302877	0.0037	177818	0.0124799	Triglycerides || id:ieu-a-302	Triglycerides	Triglycerides || ||	TRUE	igd	59302877	0.014	2.30001e-09	2	97424	ieu-a-90	Obesity class 1 || id:ieu-a-90
rs9816226	T	A	T	A	0.11	0.0147	0.851	0.8087	FALSE	TRUE	FALSE	ieu-a-302	3	185834499	0.0044	177571	0.001158	Triglycerides || id:ieu-a-302	Triglycerides	Triglycerides || ||	TRUE	igd	185834499	0.016	1e-11	3	96354	ieu-a-90	Obesity class 1 || id:ieu-a-90
Supplementary table 17. SNP characteristics for the MR of HDL cholesterol on urate.
SNP	effect_allele.exposure	other_allele.exposure	effect_allele.outcome	other_allele.outcome	beta.exposure	beta.outcome	eaf.exposure	eaf.outcome	remove	palindromic	ambiguous	id.outcome	chr	pos	se.outcome	samplesize.outcome	pval.outcome	outcome	originalname.outcome	outcome.deprecated	mr_keep.outcome	data_source.outcome	proxy.outcome	target_snp.outcome	proxy_snp.outcome	target_a1.outcome	target_a2.outcome	proxy_a1.outcome	proxy_a2.outcome	pos.exposure	chr.exposure	pval.exposure	se.exposure	samplesize.exposure	id.exposure	exposure
rs10019888	G	A	G	A	-0.027	-0.0036	0.1636	NA	FALSE	FALSE	FALSE	ieu-a-1055	4	26062990	0.0072	109852	0.633286	Urate || id:ieu-a-1055	Urate	Urate || ||	TRUE	igd	NA	NA	NA	NA	NA	NA	NA	26062990	4	4.90095e-08	0.0046	187077	ieu-a-299	HDL cholesterol || id:ieu-a-299
rs10087900	A	G	A	G	-0.0231	-0.0042	0.4393	NA	FALSE	FALSE	FALSE	ieu-a-1055	8	144303418	0.0059	105533	0.495044	Urate || id:ieu-a-1055	Urate	Urate || ||	TRUE	igd	NA	NA	NA	NA	NA	NA	NA	144303418	8	2.174e-09	0.0036	183672	ieu-a-299	HDL cholesterol || id:ieu-a-299
rs103294	T	C	T	C	0.0523	0.0048	0.186	NA	FALSE	FALSE	FALSE	ieu-a-1055	19	54797848	0.0072	108486	0.528898	Urate || id:ieu-a-1055	Urate	Urate || ||	TRUE	igd	NA	NA	NA	NA	NA	NA	NA	54797848	19	3.99485e-30	0.0044	175917	ieu-a-299	HDL cholesterol || id:ieu-a-299
rs10468017	T	C	T	C	0.1179	-0.016	0.2757	NA	FALSE	FALSE	FALSE	ieu-a-1055	15	58678512	0.0062	101977	0.0126221	Urate || id:ieu-a-1055	Urate	Urate || ||	TRUE	igd	NA	NA	NA	NA	NA	NA	NA	58678512	15	1.2106e-188	0.0038	181223	ieu-a-299	HDL cholesterol || id:ieu-a-299
rs10761771	C	T	C	T	0.0198	-0.0086	0.467	NA	FALSE	FALSE	FALSE	ieu-a-1055	10	65230164	0.0054	110127	0.135124	Urate || id:ieu-a-1055	Urate	Urate || ||	TRUE	igd	NA	NA	NA	NA	NA	NA	NA	65230164	10	4.12003e-09	0.0034	182895	ieu-a-299	HDL cholesterol || id:ieu-a-299
rs10808546	T	C	T	C	0.0409	-0.0091	0.4459	NA	FALSE	FALSE	FALSE	ieu-a-1055	8	126495818	0.0054	110195	0.10855	Urate || id:ieu-a-1055	Urate	Urate || ||	TRUE	igd	NA	NA	NA	NA	NA	NA	NA	126495818	8	4.10582e-30	0.0034	185835	ieu-a-299	HDL cholesterol || id:ieu-a-299
rs11045163	G	A	G	A	0.0217	0.0011	0.4063	NA	FALSE	FALSE	FALSE	ieu-a-1055	12	20463526	0.0057	102462	0.861944	Urate || id:ieu-a-1055	Urate	Urate || ||	TRUE	igd	NA	NA	NA	NA	NA	NA	NA	20463526	12	3.19602e-09	0.0035	187075	ieu-a-299	HDL cholesterol || id:ieu-a-299
rs11765979	C	A	C	A	0.0412	-0.0039	0.4578	NA	FALSE	FALSE	FALSE	ieu-a-1055	7	130445877	0.0055	105556	0.496113	Urate || id:ieu-a-1055	Urate	Urate || ||	TRUE	igd	NA	NA	NA	NA	NA	NA	NA	130445877	7	3.111e-17	0.0048	94311	ieu-a-299	HDL cholesterol || id:ieu-a-299
rs11789603	T	C	T	C	0.06	-0.013	0.08971	NA	FALSE	FALSE	FALSE	ieu-a-1055	9	107647019	0.0094	109309	0.20285	Urate || id:ieu-a-1055	Urate	Urate || ||	TRUE	igd	NA	NA	NA	NA	NA	NA	NA	107647019	9	3.69488e-21	0.006	184432	ieu-a-299	HDL cholesterol || id:ieu-a-299
rs12145743	G	T	G	T	0.0203	0.0035	0.3311	NA	FALSE	FALSE	FALSE	ieu-a-1055	1	156700651	0.0056	109591	0.552778	Urate || id:ieu-a-1055	Urate	Urate || ||	TRUE	igd	NA	NA	NA	NA	NA	NA	NA	156700651	1	1.80302e-08	0.0036	181336	ieu-a-299	HDL cholesterol || id:ieu-a-299
rs12412743	T	C	T	C	-0.0291	0.008	0.153	NA	FALSE	FALSE	FALSE	ieu-a-1055	10	114045333	0.0073	105369	0.301016	Urate || id:ieu-a-1055	Urate	Urate || ||	TRUE	igd	NA	NA	NA	NA	NA	NA	NA	114045333	10	1.30701e-09	0.0045	187095	ieu-a-299	HDL cholesterol || id:ieu-a-299
rs12740374	T	G	T	G	0.0343	0.0061	0.2124	NA	FALSE	FALSE	FALSE	ieu-a-1055	1	109817590	0.0067	110074	0.385699	Urate || id:ieu-a-1055	Urate	Urate || ||	TRUE	igd	NA	NA	NA	NA	NA	NA	NA	109817590	1	1.68694e-15	0.0041	186888	ieu-a-299	HDL cholesterol || id:ieu-a-299
rs13076253	C	A	C	A	-0.0283	0.0027	0.1478	NA	FALSE	FALSE	FALSE	ieu-a-1055	3	131751775	0.0078	109981	0.746994	Urate || id:ieu-a-1055	Urate	Urate || ||	TRUE	igd	NA	NA	NA	NA	NA	NA	NA	131751775	3	4.96101e-09	0.0048	186809	ieu-a-299	HDL cholesterol || id:ieu-a-299
rs13702	C	T	C	T	0.1058	-0.022	0.3127	NA	FALSE	FALSE	FALSE	ieu-a-1055	8	19824492	0.0059	109934	0.000422513	Urate || id:ieu-a-1055	Urate	Urate || ||	TRUE	igd	NA	NA	NA	NA	NA	NA	NA	19824492	8	1.27938e-160	0.0038	187044	ieu-a-299	HDL cholesterol || id:ieu-a-299
rs1515110	T	G	T	G	-0.0323	0.0091	0.6187	NA	FALSE	FALSE	FALSE	ieu-a-1055	2	227122216	0.0055	109932	0.121136	Urate || id:ieu-a-1055	Urate	Urate || ||	TRUE	igd	NA	NA	NA	NA	NA	NA	NA	227122216	2	8.03711e-18	0.0035	187081	ieu-a-299	HDL cholesterol || id:ieu-a-299
rs1689797	A	C	A	C	-0.0358	0.0036	0.3021	NA	FALSE	FALSE	FALSE	ieu-a-1055	1	182150978	0.0056	109879	0.550364	Urate || id:ieu-a-1055	Urate	Urate || ||	TRUE	igd	NA	NA	NA	NA	NA	NA	NA	182150978	1	2.85167e-21	0.0036	187126	ieu-a-299	HDL cholesterol || id:ieu-a-299
rs16942887	A	G	A	G	0.0831	-0.01	0.1332	NA	FALSE	FALSE	FALSE	ieu-a-1055	16	67928042	0.0082	110047	0.240453	Urate || id:ieu-a-1055	Urate	Urate || ||	TRUE	igd	NA	NA	NA	NA	NA	NA	NA	67928042	16	8.28133e-54	0.0051	185604	ieu-a-299	HDL cholesterol || id:ieu-a-299
rs16965220	A	C	A	C	0.0219	-0.0027	0.2982	NA	FALSE	FALSE	FALSE	ieu-a-1055	16	57065121	0.0061	103662	0.67931	Urate || id:ieu-a-1055	Urate	Urate || ||	TRUE	igd	NA	NA	NA	NA	NA	NA	NA	57065121	16	7.90897e-09	0.0037	185512	ieu-a-299	HDL cholesterol || id:ieu-a-299
rs17173637	C	T	C	T	-0.0363	0.021	0.09763	NA	FALSE	FALSE	FALSE	ieu-a-1055	7	150529449	0.0098	109914	0.039919	Urate || id:ieu-a-1055	Urate	Urate || ||	TRUE	igd	NA	NA	NA	NA	NA	NA	NA	150529449	7	1.89898e-08	0.0057	183901	ieu-a-299	HDL cholesterol || id:ieu-a-299
rs181360	G	T	G	T	-0.0376	0.012	0.1992	NA	FALSE	FALSE	FALSE	ieu-a-1055	22	21928916	0.0067	110002	0.0870964	Urate || id:ieu-a-1055	Urate	Urate || ||	TRUE	igd	NA	NA	NA	NA	NA	NA	NA	21928916	22	9.23847e-18	0.0042	178216	ieu-a-299	HDL cholesterol || id:ieu-a-299
rs1866956	T	C	T	C	0.0217	-0.0085	0.6755	NA	FALSE	FALSE	FALSE	ieu-a-1055	8	19748921	0.0059	108406	0.173937	Urate || id:ieu-a-1055	Urate	Urate || ||	TRUE	igd	NA	NA	NA	NA	NA	NA	NA	19748921	8	7.96398e-10	0.0037	187031	ieu-a-299	HDL cholesterol || id:ieu-a-299
rs1877031	A	G	A	G	0.0336	-0.014	0.6755	NA	FALSE	FALSE	FALSE	ieu-a-1055	17	37814080	0.0056	110212	0.0179916	Urate || id:ieu-a-1055	Urate	Urate || ||	TRUE	igd	NA	NA	NA	NA	NA	NA	NA	37814080	17	1.20393e-19	0.0036	185471	ieu-a-299	HDL cholesterol || id:ieu-a-299
rs1883025	T	C	T	C	-0.0698	0.0004	0.2427	NA	FALSE	FALSE	FALSE	ieu-a-1055	9	107664301	0.0066	109005	0.951767	Urate || id:ieu-a-1055	Urate	Urate || ||	TRUE	igd	NA	NA	NA	NA	NA	NA	NA	107664301	9	1.49589e-65	0.0041	186365	ieu-a-299	HDL cholesterol || id:ieu-a-299
rs1936800	T	C	T	C	-0.02	0.0009	0.4723	NA	FALSE	FALSE	FALSE	ieu-a-1055	6	127436064	0.0055	105332	0.883728	Urate || id:ieu-a-1055	Urate	Urate || ||	TRUE	igd	NA	NA	NA	NA	NA	NA	NA	127436064	6	3.05499e-10	0.0034	187111	ieu-a-299	HDL cholesterol || id:ieu-a-299
rs2013208	T	C	T	C	0.0254	-0.0081	0.5053	NA	FALSE	FALSE	FALSE	ieu-a-1055	3	50129399	0.0053	110137	0.154534	Urate || id:ieu-a-1055	Urate	Urate || ||	TRUE	igd	NA	NA	NA	NA	NA	NA	NA	50129399	3	8.91661e-12	0.0036	169708	ieu-a-299	HDL cholesterol || id:ieu-a-299
rs205262	G	A	G	A	-0.0283	0.0092	0.2665	NA	FALSE	FALSE	FALSE	ieu-a-1055	6	34563164	0.006	110142	0.146734	Urate || id:ieu-a-1055	Urate	Urate || ||	TRUE	igd	NA	NA	NA	NA	NA	NA	NA	34563164	6	3.87793e-13	0.0039	181707	ieu-a-299	HDL cholesterol || id:ieu-a-299
rs2066714	C	T	C	T	0.0453	-0.012	0.1201	NA	FALSE	FALSE	FALSE	ieu-a-1055	9	107588572	0.0081	110007	0.144805	Urate || id:ieu-a-1055	Urate	Urate || ||	TRUE	igd	TRUE	rs2066714	rs3780543	C	T	G	A	107586753	9	7.25805e-10	0.0071	93528	ieu-a-299	HDL cholesterol || id:ieu-a-299
rs2241210	G	A	G	A	0.0332	0.0034	0.5528	NA	FALSE	FALSE	FALSE	ieu-a-1055	12	109950144	0.0053	110154	0.545631	Urate || id:ieu-a-1055	Urate	Urate || ||	TRUE	igd	NA	NA	NA	NA	NA	NA	NA	109950144	12	2.48886e-20	0.0035	174782	ieu-a-299	HDL cholesterol || id:ieu-a-299
rs2241770	C	T	C	T	-0.0989	0.0028	0.1029	NA	FALSE	FALSE	FALSE	ieu-a-1055	16	56866196	0.009	110209	0.771813	Urate || id:ieu-a-1055	Urate	Urate || ||	TRUE	igd	NA	NA	NA	NA	NA	NA	NA	56866196	16	6.78422e-60	0.0057	185537	ieu-a-299	HDL cholesterol || id:ieu-a-299
rs2250802	A	G	A	G	-0.034	0.0059	0.6807	NA	FALSE	FALSE	FALSE	ieu-a-1055	10	113921354	0.0059	109717	0.344104	Urate || id:ieu-a-1055	Urate	Urate || ||	TRUE	igd	NA	NA	NA	NA	NA	NA	NA	113921354	10	2.02209e-17	0.0038	184088	ieu-a-299	HDL cholesterol || id:ieu-a-299
rs2278236	A	G	A	G	0.0331	0.0057	0.5435	NA	FALSE	FALSE	FALSE	ieu-a-1055	19	8431581	0.0057	103817	0.347592	Urate || id:ieu-a-1055	Urate	Urate || ||	TRUE	igd	NA	NA	NA	NA	NA	NA	NA	8431581	19	3.18493e-18	0.0035	185450	ieu-a-299	HDL cholesterol || id:ieu-a-299
rs2293889	G	T	G	T	0.0312	0.0006	0.5871	NA	FALSE	FALSE	FALSE	ieu-a-1055	8	116599199	0.0054	109828	0.911936	Urate || id:ieu-a-1055	Urate	Urate || ||	TRUE	igd	NA	NA	NA	NA	NA	NA	NA	116599199	8	4.27071e-17	0.0035	180102	ieu-a-299	HDL cholesterol || id:ieu-a-299
rs2454722	G	A	G	A	0.0351	-0.0019	0.1451	NA	FALSE	FALSE	FALSE	ieu-a-1055	12	123171218	0.0073	105938	0.810558	Urate || id:ieu-a-1055	Urate	Urate || ||	TRUE	igd	NA	NA	NA	NA	NA	NA	NA	123171218	12	3.30826e-14	0.0044	186355	ieu-a-299	HDL cholesterol || id:ieu-a-299
rs2602836	G	A	G	A	-0.0192	0.0018	0.5726	NA	FALSE	FALSE	FALSE	ieu-a-1055	4	100014805	0.0054	110126	0.748992	Urate || id:ieu-a-1055	Urate	Urate || ||	TRUE	igd	NA	NA	NA	NA	NA	NA	NA	100014805	4	4.96398e-08	0.0034	187102	ieu-a-299	HDL cholesterol || id:ieu-a-299
rs2642438	G	A	G	A	0.0303	-0.0065	0.7454	NA	FALSE	FALSE	FALSE	ieu-a-1055	1	220970028	0.006	108363	0.307257	Urate || id:ieu-a-1055	Urate	Urate || ||	TRUE	igd	NA	NA	NA	NA	NA	NA	NA	220970028	1	7.78037e-14	0.0039	179439	ieu-a-299	HDL cholesterol || id:ieu-a-299
rs2925979	C	T	C	T	0.0351	0.0024	0.7045	NA	FALSE	FALSE	FALSE	ieu-a-1055	16	81534790	0.006	110217	0.705081	Urate || id:ieu-a-1055	Urate	Urate || ||	TRUE	igd	NA	NA	NA	NA	NA	NA	NA	81534790	16	1.32099e-19	0.0037	185553	ieu-a-299	HDL cholesterol || id:ieu-a-299
rs3822072	A	G	A	G	-0.0251	-0.0054	0.4881	NA	FALSE	FALSE	FALSE	ieu-a-1055	4	89741269	0.0056	102844	0.360029	Urate || id:ieu-a-1055	Urate	Urate || ||	TRUE	igd	NA	NA	NA	NA	NA	NA	NA	89741269	4	4.05789e-12	0.0034	187115	ieu-a-299	HDL cholesterol || id:ieu-a-299
rs4142995	T	G	T	G	-0.0263	0.013	0.3839	NA	FALSE	FALSE	FALSE	ieu-a-1055	7	17919258	0.0054	109867	0.0195903	Urate || id:ieu-a-1055	Urate	Urate || ||	TRUE	igd	NA	NA	NA	NA	NA	NA	NA	17919258	7	9.36483e-12	0.0037	165161	ieu-a-299	HDL cholesterol || id:ieu-a-299
rs4148005	G	T	G	T	-0.0283	0.013	0.2995	NA	FALSE	FALSE	FALSE	ieu-a-1055	17	66882466	0.0058	109684	0.0282996	Urate || id:ieu-a-1055	Urate	Urate || ||	TRUE	igd	NA	NA	NA	NA	NA	NA	NA	66882466	17	5.74249e-14	0.0036	184431	ieu-a-299	HDL cholesterol || id:ieu-a-299
rs4240624	A	G	A	G	0.0818	0.0088	0.9248	NA	FALSE	FALSE	FALSE	ieu-a-1055	8	9184231	0.0096	110065	0.382238	Urate || id:ieu-a-1055	Urate	Urate || ||	TRUE	igd	NA	NA	NA	NA	NA	NA	NA	9184231	8	1.32312e-45	0.0058	185696	ieu-a-299	HDL cholesterol || id:ieu-a-299
rs424346	T	C	T	C	0.0679	-0.0012	0.04881	NA	FALSE	FALSE	FALSE	ieu-a-1055	15	59053199	0.015	110127	0.937578	Urate || id:ieu-a-1055	Urate	Urate || ||	TRUE	igd	TRUE	rs424346	rs347119	T	C	C	T	59010962	15	4.84005e-08	0.0113	128346	ieu-a-299	HDL cholesterol || id:ieu-a-299
rs4379922	C	T	C	T	0.0247	-0.0073	0.3496	NA	FALSE	FALSE	FALSE	ieu-a-1055	12	125351116	0.0061	103144	0.257945	Urate || id:ieu-a-1055	Urate	Urate || ||	TRUE	igd	NA	NA	NA	NA	NA	NA	NA	125351116	12	9.55873e-12	0.0036	186203	ieu-a-299	HDL cholesterol || id:ieu-a-299
rs4465830	G	A	G	A	-0.0597	-0.0049	0.2018	NA	FALSE	FALSE	FALSE	ieu-a-1055	20	44585420	0.0073	102860	0.521538	Urate || id:ieu-a-1055	Urate	Urate || ||	TRUE	igd	NA	NA	NA	NA	NA	NA	NA	44585420	20	5.17488e-40	0.0044	185505	ieu-a-299	HDL cholesterol || id:ieu-a-299
rs4650994	A	G	A	G	-0.021	0.0094	0.4828	NA	FALSE	FALSE	FALSE	ieu-a-1055	1	178515312	0.0053	109984	0.0964495	Urate || id:ieu-a-1055	Urate	Urate || ||	TRUE	igd	NA	NA	NA	NA	NA	NA	NA	178515312	1	6.69607e-09	0.0034	186927	ieu-a-299	HDL cholesterol || id:ieu-a-299
rs4660293	G	A	G	A	-0.0353	0.0042	0.2361	NA	FALSE	FALSE	FALSE	ieu-a-1055	1	40028180	0.0063	109989	0.526962	Urate || id:ieu-a-1055	Urate	Urate || ||	TRUE	igd	NA	NA	NA	NA	NA	NA	NA	40028180	1	2.86286e-18	0.004	187027	ieu-a-299	HDL cholesterol || id:ieu-a-299
rs4846914	A	G	A	G	0.0479	0.0038	0.5844	NA	FALSE	FALSE	FALSE	ieu-a-1055	1	230295691	0.0055	108526	0.510581	Urate || id:ieu-a-1055	Urate	Urate || ||	TRUE	igd	NA	NA	NA	NA	NA	NA	NA	230295691	1	3.51318e-41	0.0034	186995	ieu-a-299	HDL cholesterol || id:ieu-a-299
rs4917014	G	T	G	T	0.0222	-0.0016	0.3404	NA	FALSE	FALSE	FALSE	ieu-a-1055	7	50305863	0.0057	110206	0.788818	Urate || id:ieu-a-1055	Urate	Urate || ||	TRUE	igd	NA	NA	NA	NA	NA	NA	NA	50305863	7	1.02601e-08	0.0036	186868	ieu-a-299	HDL cholesterol || id:ieu-a-299
rs492571	C	T	C	T	-0.0663	0.0067	0.04222	NA	FALSE	FALSE	FALSE	ieu-a-1055	15	44211273	0.013	110048	0.625711	Urate || id:ieu-a-1055	Urate	Urate || ||	TRUE	igd	NA	NA	NA	NA	NA	NA	NA	44211273	15	1.26503e-12	0.009	177352	ieu-a-299	HDL cholesterol || id:ieu-a-299
rs4939883	C	T	C	T	0.0799	-0.006	0.8193	NA	FALSE	FALSE	FALSE	ieu-a-1055	18	47167214	0.0071	110083	0.429525	Urate || id:ieu-a-1055	Urate	Urate || ||	TRUE	igd	NA	NA	NA	NA	NA	NA	NA	47167214	18	1.79597e-66	0.0045	185576	ieu-a-299	HDL cholesterol || id:ieu-a-299
rs4969178	G	A	G	A	0.0263	-0.0015	0.6266	NA	FALSE	FALSE	FALSE	ieu-a-1055	17	76388202	0.0056	109618	0.803725	Urate || id:ieu-a-1055	Urate	Urate || ||	TRUE	igd	NA	NA	NA	NA	NA	NA	NA	76388202	17	1.53215e-12	0.0035	185426	ieu-a-299	HDL cholesterol || id:ieu-a-299
rs4983559	A	G	A	G	-0.0197	0.0064	0.6227	NA	FALSE	FALSE	FALSE	ieu-a-1055	14	105277209	0.0061	103756	0.322615	Urate || id:ieu-a-1055	Urate	Urate || ||	TRUE	igd	NA	NA	NA	NA	NA	NA	NA	105277209	14	9.56511e-09	0.0036	183672	ieu-a-299	HDL cholesterol || id:ieu-a-299
rs499974	A	C	A	C	-0.0263	0.014	0.1755	NA	FALSE	FALSE	FALSE	ieu-a-1055	11	75455021	0.007	109963	0.0558959	Urate || id:ieu-a-1055	Urate	Urate || ||	TRUE	igd	NA	NA	NA	NA	NA	NA	NA	75455021	11	1.12001e-08	0.0044	186749	ieu-a-299	HDL cholesterol || id:ieu-a-299
rs633695	G	A	G	A	0.0885	-0.011	0.285	NA	FALSE	FALSE	FALSE	ieu-a-1055	15	58725839	0.006	109325	0.0892648	Urate || id:ieu-a-1055	Urate	Urate || ||	TRUE	igd	NA	NA	NA	NA	NA	NA	NA	58725839	15	7.81988e-58	0.0054	92820	ieu-a-299	HDL cholesterol || id:ieu-a-299
rs6450176	A	G	A	G	-0.0254	0.01	0.2784	NA	FALSE	FALSE	FALSE	ieu-a-1055	5	53298025	0.0062	109687	0.118714	Urate || id:ieu-a-1055	Urate	Urate || ||	TRUE	igd	NA	NA	NA	NA	NA	NA	NA	53298025	5	6.87496e-10	0.0039	187132	ieu-a-299	HDL cholesterol || id:ieu-a-299
rs676210	A	G	A	G	0.066	-0.0036	0.2309	NA	FALSE	FALSE	FALSE	ieu-a-1055	2	21231524	0.0064	110226	0.593155	Urate || id:ieu-a-1055	Urate	Urate || ||	TRUE	igd	NA	NA	NA	NA	NA	NA	NA	21231524	2	2.34477e-54	0.004	187081	ieu-a-299	HDL cholesterol || id:ieu-a-299
rs6805251	C	T	C	T	-0.02	0.013	0.6187	NA	FALSE	FALSE	FALSE	ieu-a-1055	3	119560606	0.0055	109979	0.0254824	Urate || id:ieu-a-1055	Urate	Urate || ||	TRUE	igd	NA	NA	NA	NA	NA	NA	NA	119560606	3	1.33199e-08	0.0035	186301	ieu-a-299	HDL cholesterol || id:ieu-a-299
rs686030	A	C	A	C	0.055	0.0034	0.8588	NA	FALSE	FALSE	FALSE	ieu-a-1055	9	15304782	0.0077	110219	0.674054	Urate || id:ieu-a-1055	Urate	Urate || ||	TRUE	igd	NA	NA	NA	NA	NA	NA	NA	15304782	9	4.2924e-27	0.0049	187035	ieu-a-299	HDL cholesterol || id:ieu-a-299
rs687339	T	C	T	C	-0.0316	0.0014	0.7665	NA	FALSE	FALSE	FALSE	ieu-a-1055	3	135932359	0.0064	110197	0.841949	Urate || id:ieu-a-1055	Urate	Urate || ||	TRUE	igd	NA	NA	NA	NA	NA	NA	NA	135932359	3	7.10722e-13	0.0042	187105	ieu-a-299	HDL cholesterol || id:ieu-a-299
rs702485	G	A	G	A	0.0243	0.005	0.4499	NA	FALSE	FALSE	FALSE	ieu-a-1055	7	6449272	0.0055	109860	0.390246	Urate || id:ieu-a-1055	Urate	Urate || ||	TRUE	igd	NA	NA	NA	NA	NA	NA	NA	6449272	7	6.4506e-12	0.0034	186974	ieu-a-299	HDL cholesterol || id:ieu-a-299
rs7306660	A	G	A	G	-0.0345	0.0049	0.3694	NA	FALSE	FALSE	FALSE	ieu-a-1055	12	125327384	0.0057	107424	0.415969	Urate || id:ieu-a-1055	Urate	Urate || ||	TRUE	igd	NA	NA	NA	NA	NA	NA	NA	125327384	12	3.34118e-19	0.0036	186939	ieu-a-299	HDL cholesterol || id:ieu-a-299
rs737337	C	T	C	T	-0.0565	0.019	0.0686	NA	FALSE	FALSE	FALSE	ieu-a-1055	19	11347493	0.01	105532	0.0891744	Urate || id:ieu-a-1055	Urate	Urate || ||	TRUE	igd	NA	NA	NA	NA	NA	NA	NA	11347493	19	4.56352e-17	0.0061	185432	ieu-a-299	HDL cholesterol || id:ieu-a-299
rs838876	G	A	G	A	-0.0493	-0.0003	0.6741	NA	FALSE	FALSE	FALSE	ieu-a-1055	12	125259888	0.0063	103012	0.962644	Urate || id:ieu-a-1055	Urate	Urate || ||	TRUE	igd	NA	NA	NA	NA	NA	NA	NA	125259888	12	7.32487e-33	0.0039	173066	ieu-a-299	HDL cholesterol || id:ieu-a-299
rs9457931	G	A	G	A	-0.0552	-0.012	0.0686	NA	FALSE	FALSE	FALSE	ieu-a-1055	6	160929904	0.013	106388	0.384711	Urate || id:ieu-a-1055	Urate	Urate || ||	TRUE	igd	NA	NA	NA	NA	NA	NA	NA	160929904	6	7.29625e-13	0.0073	171669	ieu-a-299	HDL cholesterol || id:ieu-a-299
rs998584	A	C	A	C	-0.026	0.012	0.5145	NA	FALSE	FALSE	FALSE	ieu-a-1055	6	43757896	0.0065	94514	0.0768387	Urate || id:ieu-a-1055	Urate	Urate || ||	TRUE	igd	NA	NA	NA	NA	NA	NA	NA	43757896	6	2.26882e-11	0.0038	183791	ieu-a-299	HDL cholesterol || id:ieu-a-299
Supplementary table 18. SNP characteristics for the MR of triglycerides on urate.
SNP	effect_allele.exposure	other_allele.exposure	effect_allele.outcome	other_allele.outcome	beta.exposure	beta.outcome	eaf.exposure	eaf.outcome	remove	palindromic	ambiguous	id.outcome	chr	pos	se.outcome	samplesize.outcome	pval.outcome	outcome	originalname.outcome	outcome.deprecated	mr_keep.outcome	data_source.outcome	chr.exposure	se.exposure	pval.exposure	samplesize.exposure	pos.exposure	id.exposure	exposure
rs10440120	A	C	A	C	-0.0306	-0.011	0.1675	NA	FALSE	FALSE	FALSE	ieu-a-1055	3	12486964	0.0078	98285	0.184877	Urate || id:ieu-a-1055	Urate	Urate || ||	TRUE	igd	3	0.0044	5.34318e-11	174886	12486964	ieu-a-302	Triglycerides || id:ieu-a-302
rs10501321	C	T	C	T	-0.0216	-0.0091	0.314	NA	FALSE	FALSE	FALSE	ieu-a-1055	11	47294626	0.0058	109975	0.136958	Urate || id:ieu-a-1055	Urate	Urate || ||	TRUE	igd	11	0.0035	1.41198e-08	177680	47294626	ieu-a-302	Triglycerides || id:ieu-a-302
rs10761762	C	T	C	T	-0.027	-0.0098	0.467	NA	FALSE	FALSE	FALSE	ieu-a-1055	10	65184717	0.0053	110131	0.0810494	Urate || id:ieu-a-1055	Urate	Urate || ||	TRUE	igd	10	0.0033	1.06096e-17	177823	65184717	ieu-a-302	Triglycerides || id:ieu-a-302
rs11057408	T	G	T	G	-0.0258	-0.011	0.3628	NA	FALSE	FALSE	FALSE	ieu-a-1055	12	124464836	0.0056	109491	0.0752783	Urate || id:ieu-a-1055	Urate	Urate || ||	TRUE	igd	12	0.0035	2.0488e-12	174454	124464836	ieu-a-302	Triglycerides || id:ieu-a-302
rs12676857	C	T	C	T	0.0332	0.0038	0.1544	NA	FALSE	FALSE	FALSE	ieu-a-1055	8	18266572	0.0078	103080	0.640568	Urate || id:ieu-a-1055	Urate	Urate || ||	TRUE	igd	8	0.0046	7.29122e-12	177732	18266572	ieu-a-302	Triglycerides || id:ieu-a-302
rs12678919	G	A	G	A	-0.1702	-0.031	0.1214	NA	FALSE	FALSE	FALSE	ieu-a-1055	8	19844222	0.0087	109855	0.000649083	Urate || id:ieu-a-1055	Urate	Urate || ||	TRUE	igd	8	0.0056	1.8197e-199	177750	19844222	ieu-a-302	Triglycerides || id:ieu-a-302
rs1321257	A	G	A	G	-0.0402	0.0022	0.5937	NA	FALSE	FALSE	FALSE	ieu-a-1055	1	230305312	0.0055	109464	0.701551	Urate || id:ieu-a-1055	Urate	Urate || ||	TRUE	igd	1	0.0034	5.98549e-31	177758	230305312	ieu-a-302	Triglycerides || id:ieu-a-302
rs13389219	T	C	T	C	-0.0271	-0.012	0.409	NA	FALSE	FALSE	FALSE	ieu-a-1055	2	165528876	0.0055	109491	0.0307893	Urate || id:ieu-a-1055	Urate	Urate || ||	TRUE	igd	2	0.0034	2.59777e-15	177783	165528876	ieu-a-302	Triglycerides || id:ieu-a-302
rs16948098	A	G	A	G	0.08	0.006	0.0409	NA	FALSE	FALSE	FALSE	ieu-a-1055	15	44219607	0.013	110044	0.659235	Urate || id:ieu-a-1055	Urate	Urate || ||	TRUE	igd	15	0.0089	4.83838e-17	163328	44219607	ieu-a-302	Triglycerides || id:ieu-a-302
rs174535	C	T	C	T	0.047	0.018	0.3628	NA	FALSE	FALSE	FALSE	ieu-a-1055	11	61551356	0.0057	110127	0.00232311	Urate || id:ieu-a-1055	Urate	Urate || ||	TRUE	igd	11	0.0034	1.73301e-41	177773	61551356	ieu-a-302	Triglycerides || id:ieu-a-302
rs17513135	T	C	T	C	0.022	0.0046	0.2322	NA	FALSE	FALSE	FALSE	ieu-a-1055	1	40035686	0.0063	110008	0.491738	Urate || id:ieu-a-1055	Urate	Urate || ||	TRUE	igd	1	0.0039	1.63301e-08	174742	40035686	ieu-a-302	Triglycerides || id:ieu-a-302
rs1832007	G	A	G	A	-0.0327	-0.01	0.1319	NA	FALSE	FALSE	FALSE	ieu-a-1055	10	5254847	0.0087	102458	0.266196	Urate || id:ieu-a-1055	Urate	Urate || ||	TRUE	igd	10	0.0047	1.71791e-12	177504	5254847	ieu-a-302	Triglycerides || id:ieu-a-302
rs2068888	A	G	A	G	-0.0241	-0.0062	0.4908	NA	FALSE	FALSE	FALSE	ieu-a-1055	10	94839642	0.0058	105528	0.312583	Urate || id:ieu-a-1055	Urate	Urate || ||	TRUE	igd	10	0.0034	1.6819e-11	177712	94839642	ieu-a-302	Triglycerides || id:ieu-a-302
rs2239520	A	G	A	G	-0.0236	-0.0011	0.3734	NA	FALSE	FALSE	FALSE	ieu-a-1055	6	31088922	0.0055	109976	0.842328	Urate || id:ieu-a-1055	Urate	Urate || ||	TRUE	igd	6	0.0037	4.144e-10	151047	31088922	ieu-a-302	Triglycerides || id:ieu-a-302
rs2250802	A	G	A	G	0.023	0.0059	0.6807	NA	FALSE	FALSE	FALSE	ieu-a-1055	10	113921354	0.0059	109717	0.344104	Urate || id:ieu-a-1055	Urate	Urate || ||	TRUE	igd	10	0.0037	1.21001e-10	174734	113921354	ieu-a-302	Triglycerides || id:ieu-a-302
rs2665357	C	A	C	A	0.0212	0.0077	0.5092	NA	FALSE	FALSE	FALSE	ieu-a-1055	6	160848167	0.0053	110060	0.171298	Urate || id:ieu-a-1055	Urate	Urate || ||	TRUE	igd	6	0.0033	8.32703e-10	172850	160848167	ieu-a-302	Triglycerides || id:ieu-a-302
rs287621	C	T	C	T	-0.0222	-0.014	0.7296	NA	FALSE	FALSE	FALSE	ieu-a-1055	7	130435181	0.0059	110040	0.0294158	Urate || id:ieu-a-1055	Urate	Urate || ||	TRUE	igd	7	0.0037	7.67096e-09	177813	130435181	ieu-a-302	Triglycerides || id:ieu-a-302
rs2954022	A	C	A	C	-0.078	-0.0093	0.4697	NA	FALSE	FALSE	FALSE	ieu-a-1055	8	126482621	0.0053	110028	0.096505	Urate || id:ieu-a-1055	Urate	Urate || ||	TRUE	igd	8	0.0033	2.22844e-113	177750	126482621	ieu-a-302	Triglycerides || id:ieu-a-302
rs2972146	T	G	T	G	0.0281	0.0098	0.6227	NA	FALSE	FALSE	FALSE	ieu-a-1055	2	227100698	0.0055	109963	0.0931601	Urate || id:ieu-a-1055	Urate	Urate || ||	TRUE	igd	2	0.0034	2.97372e-15	174704	227100698	ieu-a-302	Triglycerides || id:ieu-a-302
rs3198697	T	C	T	C	-0.0198	-0.0074	0.3826	NA	FALSE	FALSE	FALSE	ieu-a-1055	16	15129940	0.0057	105326	0.223888	Urate || id:ieu-a-1055	Urate	Urate || ||	TRUE	igd	16	0.0034	2.20699e-08	175934	15129940	ieu-a-302	Triglycerides || id:ieu-a-302
rs3760627	C	T	C	T	0.0189	0.0082	0.4683	NA	FALSE	FALSE	FALSE	ieu-a-1055	19	45457180	0.0055	110230	0.155173	Urate || id:ieu-a-1055	Urate	Urate || ||	TRUE	igd	19	0.0034	5.29298e-09	176201	45457180	ieu-a-302	Triglycerides || id:ieu-a-302
rs3761445	A	G	A	G	0.0232	0.0089	0.6148	NA	FALSE	FALSE	FALSE	ieu-a-1055	22	38595411	0.0055	109938	0.122008	Urate || id:ieu-a-1055	Urate	Urate || ||	TRUE	igd	22	0.0034	8.06121e-12	175846	38595411	ieu-a-302	Triglycerides || id:ieu-a-302
rs38855	G	A	G	A	-0.0187	-0.0066	0.4736	NA	FALSE	FALSE	FALSE	ieu-a-1055	7	116358044	0.0054	110212	0.248854	Urate || id:ieu-a-1055	Urate	Urate || ||	TRUE	igd	7	0.0033	2.10902e-08	177825	116358044	ieu-a-302	Triglycerides || id:ieu-a-302
rs442177	T	G	T	G	0.0309	0.0099	0.5528	NA	FALSE	FALSE	FALSE	ieu-a-1055	4	88030261	0.0055	110024	0.086028	Urate || id:ieu-a-1055	Urate	Urate || ||	TRUE	igd	4	0.0033	1.31613e-18	177798	88030261	ieu-a-302	Triglycerides || id:ieu-a-302
rs4719841	G	A	G	A	0.0232	0.0057	0.3826	NA	FALSE	FALSE	FALSE	ieu-a-1055	7	25997536	0.0058	105509	0.352869	Urate || id:ieu-a-1055	Urate	Urate || ||	TRUE	igd	7	0.0034	8.86339e-11	177775	25997536	ieu-a-302	Triglycerides || id:ieu-a-302
rs6029143	T	C	T	C	-0.0388	-0.012	0.05805	NA	FALSE	FALSE	FALSE	ieu-a-1055	20	39118662	0.012	109952	0.32502	Urate || id:ieu-a-1055	Urate	Urate || ||	TRUE	igd	20	0.0071	4.93299e-08	176257	39118662	ieu-a-302	Triglycerides || id:ieu-a-302
rs645040	T	G	T	G	0.0293	0.0016	0.7691	NA	FALSE	FALSE	FALSE	ieu-a-1055	3	135926622	0.0064	110126	0.818907	Urate || id:ieu-a-1055	Urate	Urate || ||	TRUE	igd	3	0.004	1.83021e-12	177779	135926622	ieu-a-302	Triglycerides || id:ieu-a-302
rs676210	A	G	A	G	-0.0733	-0.0036	0.2309	NA	FALSE	FALSE	FALSE	ieu-a-1055	2	21231524	0.0064	110226	0.593155	Urate || id:ieu-a-1055	Urate	Urate || ||	TRUE	igd	2	0.0039	3.28398e-71	177782	21231524	ieu-a-302	Triglycerides || id:ieu-a-302
rs6831256	G	A	G	A	0.0258	0.0072	0.409	NA	FALSE	FALSE	FALSE	ieu-a-1055	4	3473139	0.0063	93976	0.278078	Urate || id:ieu-a-1055	Urate	Urate || ||	TRUE	igd	4	0.0035	1.60214e-12	177495	3473139	ieu-a-302	Triglycerides || id:ieu-a-302
rs6882076	C	T	C	T	0.0286	0.0093	0.6662	NA	FALSE	FALSE	FALSE	ieu-a-1055	5	156390297	0.0057	109511	0.122226	Urate || id:ieu-a-1055	Urate	Urate || ||	TRUE	igd	5	0.0035	1.51286e-15	177778	156390297	ieu-a-302	Triglycerides || id:ieu-a-302
rs6995541	G	A	G	A	0.0265	-0.0011	0.3219	NA	FALSE	FALSE	FALSE	ieu-a-1055	8	10671260	0.0061	109418	0.868291	Urate || id:ieu-a-1055	Urate	Urate || ||	TRUE	igd	8	0.0037	1.34307e-12	177486	10671260	ieu-a-302	Triglycerides || id:ieu-a-302
rs719726	T	C	T	C	0.0199	0.0019	0.529	NA	FALSE	FALSE	FALSE	ieu-a-1055	6	127414801	0.0059	96432	0.766491	Urate || id:ieu-a-1055	Urate	Urate || ||	TRUE	igd	6	0.0035	2.48599e-08	168319	127414801	ieu-a-302	Triglycerides || id:ieu-a-302
rs749671	A	G	A	G	-0.0211	0.0045	0.3945	NA	FALSE	FALSE	FALSE	ieu-a-1055	16	31088347	0.0055	110068	0.43384	Urate || id:ieu-a-1055	Urate	Urate || ||	TRUE	igd	16	0.0034	6.10604e-10	176205	31088347	ieu-a-302	Triglycerides || id:ieu-a-302
rs9686661	T	C	T	C	0.0379	0.015	0.1768	NA	FALSE	FALSE	FALSE	ieu-a-1055	5	55861786	0.0068	109242	0.0331963	Urate || id:ieu-a-1055	Urate	Urate || ||	TRUE	igd	5	0.0044	2.54097e-16	177050	55861786	ieu-a-302	Triglycerides || id:ieu-a-302
rs998584	A	C	A	C	0.0293	0.012	0.5145	NA	FALSE	FALSE	FALSE	ieu-a-1055	6	43757896	0.0065	94514	0.0768387	Urate || id:ieu-a-1055	Urate	Urate || ||	TRUE	igd	6	0.0037	3.42373e-15	174573	43757896	ieu-a-302	Triglycerides || id:ieu-a-302
Supplementary table 19. Multivariable analysis of obesity, HDL cholesterol, and triglycerides on urate.
	Multivariable MR of three traits on urate levels
		SNP	beta	se	lower 95% CI	upper 95% CI	pval
	Obesity	10	0.103758	0.0165916	0.071238	0.136277	4.0106e-10
	HDL	62	-0.0842178	0.0231682	-0.129628	-0.038808	0.000277923
	Triglycerides	27	0.0683535	0.0325273	0.00459994	0.132107	0.0356043
Supplementary table 20. Indirect effect of obesity (through the mediator, urate) on gout.
	Calculation of indirect effect (product of coefficients method: axb)					Calculation of indirect standard error								Multivariable MR
	outcome	exposure	b_a	indirect effect		outcome	exposure	b	se	indirect_se	lower_CI	upper_CI			SNP	beta	se	pval
	Urate	Obesity class 1	0.127428	0.00376176		Urate	Obesity class 1	0.127428	0.0149029	0.000594603	0.00259633	0.00492718		urate	15	0.0296281	0.00114812	7.64354e-147
	outcome	exposure	b_b			outcome	exposure	b	se					obesity	11	-0.00140694	0.000666718	0.0348372
	gout	urate	0.0295207			gout	urate	0.0295207	0.0012137
